# Respiratory and Gut Microbiota Correlate with Lung Function Recovery after Severe COVID-19

**DOI:** 10.64898/2026.02.09.26345630

**Authors:** Sabine V Stadler, Luca C Stickley, Eric Bernasconi, Seher Guney, Aurélien Trompette, Lise Piquilloud, Manuela Funke-Chambour, Christophe von Garnier, Niki D Ubags

## Abstract

**Rationale:** Severe SARS-CoV-2 infection induces disrupted oropharyngeal and gut microbiota during acute disease which may persist and contribute to the development of post-acute pulmonary sequelae. To date, it is unclear whether dysbiosis following severe disease is linked to long-term pulmonary function impairment.

**Objectives:** To determine associations between oropharyngeal and gut microbiota composition with lung function after severe COVID-19.

**Methods:** 16S and internal transcribed spacer (ITS) rRNA amplicon sequencing were performed on oropharyngeal (16S and ITS) and rectal (16S) swabs at 3-, 6- and 12-months post-hospitalisation from 83 subjects previously admitted to the ICU with severe COVID-19 (Swiss COVIDlung study, NCT04581135). Subjects underwent 1-3 follow-up visits during which lung function testing was performed to investigate associations with microbiota composition.

**Measurements and Main Results:** The oropharyngeal microbiota of subjects having suffered from COVID-19-related-severe acute non-cardiogenic hypoxemic respiratory failure with bilateral lung infiltrates (AHRF-BLI) was characterized by decreased α-diversity and the presence of differentially abundant taxa. Subjects who recovered in lung function (TLC, FVC, FEV_1_ and DLCO >Lower Limit of Normal) had a distinct oropharyngeal and gut microbiota composition compared to those whose lung function never recovered. Fungal analysis of oropharyngeal samples revealed the presence of three distinct clusters which were characterized by distinct lung-function associated bacterial-fungal co-occurrence.

**Conclusions:** This study provide first insights into the role of the airway and gut microbiota in the development of long-term pulmonary sequelae after severe SARS-CoV-2 infection, shedding the light on the potential of the microbiota for preventive and therapeutic strategies in severe COVID-19.

## Supplemental table for "Respiratory and Gut Microbiota Correlate with Lung Function Recovery after Severe COVID-19"

### Sheet: GUT_TLC
	baseMean	log2FoldChange	lfcSE	stat	pvalue	padj	Kingdom	Phylum	Class	Order	Family	Genus	Species
ASV8	627.595	-8.91296	1.75202	-5.08724	3.63306e-07	2.28234e-05	Bacteria	Firmicutes	Bacilli	Lactobacillales	Streptococcaceae	Streptococcus	agalactiae/pyogenes
ASV12	383.124	-4.40589	1.13498	-3.88192	0.000103634	0.00258487	Bacteria	Firmicutes	Clostridia	Peptostreptococcales-Tissierellales	Family XI	Finegoldia	magna
ASV16	287.847	-4.87745	1.1026	-4.42358	9.70799e-06	0.000373043	Bacteria	Actinobacteriota	Actinobacteria	Corynebacteriales	Corynebacteriaceae	Corynebacterium	aurimucosum/pseudogenitalium/tuberculostearicum
ASV26	156.84	-8.44348	1.74262	-4.84529	1.26425e-06	6.63299e-05	Bacteria	Actinobacteriota	Actinobacteria	Corynebacteriales	Corynebacteriaceae	Corynebacterium	simulans
ASV33	140.827	9.81861	2.52363	3.89067	9.99674e-05	0.0025058	Bacteria	Bacteroidota	Bacteroidia	Bacteroidales	Prevotellaceae	Prevotella	disiens
ASV36	156.777	-6.74242	1.43655	-4.69349	2.68584e-06	0.000127408	Bacteria	Firmicutes	Clostridia	Peptostreptococcales-Tissierellales	Family XI	Peptoniphilus	#N/A
ASV41	320.964	-24.8107	3.17445	-7.81575	5.46349e-15	1.62191e-12	Bacteria	Firmicutes	Bacilli	Lactobacillales	Lactobacillaceae	Lactobacillus	gasseri
ASV62	105.247	-8.18909	1.58201	-5.17638	2.26232e-07	1.54286e-05	Bacteria	Firmicutes	Clostridia	Peptostreptococcales-Tissierellales	Family XI	Finegoldia	#N/A
ASV65	134.593	-32.4095	4.75452	-6.81657	9.3242e-12	1.78694e-09	Bacteria	Firmicutes	Bacilli	Lactobacillales	Lactobacillaceae	Lactobacillus	iners
ASV68	90.6468	-19.0384	2.99916	-6.34789	2.18285e-10	3.08863e-08	Bacteria	Bacteroidota	Bacteroidia	Bacteroidales	Prevotellaceae	Prevotella	colorans
ASV71	87.3136	-23.4991	2.8677	-8.1944	2.51855e-16	9.17352e-14	Bacteria	Firmicutes	Negativicutes	Acidaminococcales	Acidaminococcaceae	Acidaminococcus	intestini
ASV75	92.8994	-5.27964	1.45584	-3.62653	0.000287258	0.00603574	Bacteria	Bacteroidota	Bacteroidia	Bacteroidales	Prevotellaceae	Prevotella	#N/A
ASV76	98.5235	-4.42147	1.12991	-3.9131	9.11176e-05	0.00232242	Bacteria	Firmicutes	Negativicutes	Veillonellales-Selenomonadales	Veillonellaceae	Dialister	propionicifaciens
ASV79	112.638	-10.9617	1.68572	-6.50271	7.88846e-11	1.24408e-08	Bacteria	Bacteroidota	Bacteroidia	Bacteroidales	Prevotellaceae	Prevotella	timonensis
ASV80	90.33	-6.28963	1.44161	-4.36291	1.28343e-05	0.000462645	Bacteria	Firmicutes	Clostridia	Peptostreptococcales-Tissierellales	Family XI	Finegoldia	#N/A
ASV88	77.9732	-6.29962	1.80347	-3.49305	0.000477534	0.00928096	Bacteria	Campylobacterota	Campylobacteria	Campylobacterales	Campylobacteraceae	Campylobacter	hominis
ASV90	71.4452	6.54598	1.34354	4.8722	1.10363e-06	5.90421e-05	Bacteria	Firmicutes	Clostridia	Lachnospirales	Lachnospiraceae	Roseburia	intestinalis
ASV100	68.6214	-26.1099	2.30015	-11.3514	7.29915e-30	9.2091e-27	Bacteria	Firmicutes	Negativicutes	Acidaminococcales	Acidaminococcaceae	Phascolarctobacterium	faecium
ASV101	92.9005	-23.723	3.02814	-7.83419	4.71875e-15	1.48837e-12	Bacteria	Actinobacteriota	Actinobacteria	Bifidobacteriales	Bifidobacteriaceae	Gardnerella	vaginalis
ASV121	56.5173	3.80745	0.944235	4.03231	5.52305e-05	0.0015485	Bacteria	Firmicutes	Clostridia	Lachnospirales	Lachnospiraceae	Blautia	#N/A
ASV129	92.4276	-7.75515	2.08817	-3.71384	0.000204135	0.00451842	Bacteria	Bacteroidota	Bacteroidia	Bacteroidales	Prevotellaceae	Prevotella	timonensis
ASV131	58.4017	-21.7076	3.80951	-5.69827	1.21029e-08	1.16712e-06	Bacteria	Firmicutes	Bacilli	Erysipelotrichales	Erysipelotrichaceae	Holdemanella	#N/A
ASV141	58.1537	-27.9816	3.4294	-8.15931	3.3693e-16	1.18631e-13	Bacteria	Bacteroidota	Bacteroidia	Bacteroidales	Prevotellaceae	Prevotella_9	#N/A
ASV146	41.7896	10.1596	1.92546	5.27644	1.31721e-07	9.45144e-06	Bacteria	Bacteroidota	Bacteroidia	Bacteroidales	Bacteroidaceae	Bacteroides	cellulosilyticus
ASV150	10.6511	29.6689	4.48084	6.62127	3.56121e-11	6.19732e-09	Bacteria	Bacteroidota	Bacteroidia	Bacteroidales	Prevotellaceae	Prevotella	#N/A
ASV152	54.9917	-7.0876	1.80972	-3.91642	8.98751e-05	0.00229462	Bacteria	Firmicutes	Clostridia	Oscillospirales	Ruminococcaceae	Faecalibacterium	prausnitzii
ASV160	46.9632	5.29073	0.931133	5.68203	1.33102e-08	1.25591e-06	Bacteria	Firmicutes	Clostridia	Lachnospirales	Lachnospiraceae	Blautia	#N/A
ASV177	49.6774	-5.26765	1.48652	-3.54362	0.000394676	0.00790789	Bacteria	Firmicutes	Clostridia	Peptostreptococcales-Tissierellales	Family XI	Finegoldia	#N/A
ASV178	24.9701	-30.12	4.12611	-7.29986	2.88068e-13	7.14977e-11	Bacteria	Bacteroidota	Bacteroidia	Bacteroidales	Prevotellaceae	Prevotella_9	#N/A
ASV179	42.4417	-7.06363	1.93364	-3.65302	0.000259169	0.00559254	Bacteria	Bacteroidota	Bacteroidia	Bacteroidales	Bacteroidaceae	Bacteroides	#N/A
ASV189	39.6599	14.6362	3.9347	3.71977	0.000199408	0.00443975	Bacteria	Firmicutes	Clostridia	Oscillospirales	Ruminococcaceae	Faecalibacterium	#N/A
ASV194	47.6561	-30.0954	5.80655	-5.18301	2.18332e-07	1.49572e-05	Bacteria	Bacteroidota	Bacteroidia	Bacteroidales	Bacteroidaceae	Bacteroides	#N/A
ASV218	42.1539	-4.18126	1.20571	-3.46788	0.000524582	0.00996508	Bacteria	Firmicutes	Negativicutes	Veillonellales-Selenomonadales	Veillonellaceae	Dialister	#N/A
ASV220	17.4626	-25.977	7.47457	-3.47538	0.000510129	0.00976404	Bacteria	Actinobacteriota	Actinobacteria	Corynebacteriales	Corynebacteriaceae	Corynebacterium	thomssenii
ASV229	42.9716	-23.3525	4.76686	-4.89892	9.63647e-07	5.22925e-05	Bacteria	Bacteroidota	Bacteroidia	Bacteroidales	Prevotellaceae	Prevotella	#N/A
ASV237	36.0901	6.32104	1.3471	4.69231	2.70132e-06	0.000127408	Bacteria	Firmicutes	Clostridia	Lachnospirales	Lachnospiraceae	[Ruminococcus] torques group	#N/A
ASV246	36.1666	-23.3714	5.79041	-4.03622	5.43182e-05	0.00153429	Bacteria	Bacteroidota	Bacteroidia	Bacteroidales	Prevotellaceae	Prevotella_9	#N/A
ASV247	41.9366	-30.6616	7.47245	-4.10329	4.0732e-05	0.00120918	Bacteria	Firmicutes	Bacilli	Lactobacillales	#N/A	#N/A	#N/A
ASV254	36.4061	-19.4916	3.60705	-5.40374	6.52639e-08	5.01571e-06	Bacteria	Bacteroidota	Bacteroidia	Bacteroidales	Prevotellaceae	Prevotella_9	#N/A
ASV259	25.172	49.3563	7.47272	6.60487	3.97868e-11	6.84515e-09	Bacteria	Firmicutes	Bacilli	Lactobacillales	Streptococcaceae	Streptococcus	equinus/lutetiensis
ASV261	19.0754	-37.816	2.77409	-13.6319	2.58815e-42	7.83693e-39	Bacteria	Firmicutes	Clostridia	Peptostreptococcales-Tissierellales	Peptostreptococcaceae	Peptostreptococcus	anaerobius
ASV267	30.6772	-7.85057	1.89751	-4.13729	3.51431e-05	0.00106201	Bacteria	Firmicutes	Clostridia	Peptostreptococcales-Tissierellales	Family XI	Peptoniphilus	#N/A
ASV271	32.7978	-31.7323	6.80045	-4.66621	3.06813e-06	0.000142928	Bacteria	Bacteroidota	Bacteroidia	Bacteroidales	Prevotellaceae	Prevotella_9	#N/A
ASV272	35.3952	28.0051	4.45813	6.28181	3.34653e-10	4.63874e-08	Bacteria	Firmicutes	Clostridia	Peptostreptococcales-Tissierellales	Family XI	Anaerococcus	#N/A
ASV279	26.5058	-19.7569	3.43989	-5.74346	9.27612e-09	9.23951e-07	Bacteria	Firmicutes	Clostridia	Peptostreptococcales-Tissierellales	Family XI	Fenollaria	#N/A
ASV284	21.9632	-21.4888	3.3577	-6.39986	1.55523e-10	2.2425e-08	Bacteria	Bacteroidota	Bacteroidia	Bacteroidales	Prevotellaceae	Prevotella_9	#N/A
ASV290	32.452	-28.4466	6.60637	-4.30593	1.66284e-05	0.000568293	Bacteria	Bacteroidota	Bacteroidia	Bacteroidales	Prevotellaceae	Prevotella_9	#N/A
ASV292	29.4828	-19.4228	2.18345	-8.89548	5.81686e-19	2.59021e-16	Bacteria	Bacteroidota	Bacteroidia	Bacteroidales	Bacteroidaceae	Bacteroides	#N/A
ASV300	38.177	37.7706	7.47643	5.05197	4.37287e-07	2.7245e-05	Bacteria	Bacteroidota	Bacteroidia	Bacteroidales	Prevotellaceae	Prevotella	#N/A
ASV301	4.42797	-20.1935	3.55428	-5.68145	1.33554e-08	1.25591e-06	Bacteria	Bacteroidota	Bacteroidia	Bacteroidales	Prevotellaceae	Prevotella_9	#N/A
ASV309	26.3324	3.61801	0.936099	3.86498	0.000111096	0.00273421	Bacteria	Firmicutes	Clostridia	Lachnospirales	Lachnospiraceae	Blautia	#N/A
ASV324	25.8315	-10.5341	2.04934	-5.14022	2.74415e-07	1.83024e-05	Bacteria	Firmicutes	Clostridia	Oscillospirales	Ruminococcaceae	Faecalibacterium	#N/A
ASV327	12.3401	7.14366	1.86869	3.82281	0.000131937	0.00313179	Bacteria	Firmicutes	Clostridia	Lachnospirales	Lachnospiraceae	Blautia	#N/A
ASV331	34.2501	-37.39	7.47239	-5.00375	5.62258e-07	3.35141e-05	Bacteria	Actinobacteriota	Actinobacteria	Bifidobacteriales	Bifidobacteriaceae	Bifidobacterium	pseudocatenulatum
ASV334	28.2692	-49.1285	5.03672	-9.75406	1.77239e-22	1.11809e-19	Bacteria	Bacteroidota	Bacteroidia	Bacteroidales	Prevotellaceae	Prevotella_9	#N/A
ASV340	23.8931	4.89305	0.990516	4.9399	7.81639e-07	4.41568e-05	Bacteria	Firmicutes	Clostridia	Lachnospirales	Lachnospiraceae	Blautia	#N/A
ASV342	21.2902	6.29654	1.73833	3.62218	0.000292136	0.00612595	Bacteria	Firmicutes	Clostridia	Peptostreptococcales-Tissierellales	Family XI	Peptoniphilus	#N/A
ASV346	15.5547	6.12047	1.62308	3.77091	0.000162654	0.00371991	Bacteria	Bacteroidota	Bacteroidia	Bacteroidales	Bacteroidaceae	Bacteroides	#N/A
ASV355	22.6144	-33.5922	5.24204	-6.40823	1.47221e-10	2.1432e-08	Bacteria	Bacteroidota	Bacteroidia	Bacteroidales	Prevotellaceae	Prevotella_9	#N/A
ASV360	25.454	13.5564	3.84706	3.52383	0.000425357	0.00840719	Bacteria	Firmicutes	Clostridia	Peptostreptococcales-Tissierellales	Family XI	Peptoniphilus	#N/A
ASV362	33.0078	-40.0678	7.46746	-5.36565	8.06575e-08	6.04532e-06	Bacteria	Firmicutes	Bacilli	Lactobacillales	Lactobacillaceae	Ligilactobacillus	#N/A
ASV364	22.7391	-28.5657	2.83613	-10.0721	7.34119e-24	5.29265e-21	Bacteria	Actinobacteriota	Actinobacteria	Bifidobacteriales	Bifidobacteriaceae	Bifidobacterium	adolescentis/faecale/stercoris
ASV369	25.1492	-42.8596	7.46876	-5.73852	9.55065e-09	9.45078e-07	Bacteria	Bacteroidota	Bacteroidia	Bacteroidales	Prevotellaceae	Prevotella_9	#N/A
ASV373	21.6966	25.0055	6.15362	4.06355	4.83329e-05	0.00139649	Bacteria	Bacteroidota	Bacteroidia	Bacteroidales	Porphyromonadaceae	Porphyromonas	#N/A
ASV374	3.77547	-35.0704	4.27203	-8.20929	2.22494e-16	8.42138e-14	Bacteria	Bacteroidota	Bacteroidia	Bacteroidales	Prevotellaceae	Prevotella_9	#N/A
ASV376	20.7062	-23.7462	3.4872	-6.80954	9.79131e-12	1.85034e-09	Bacteria	Firmicutes	Negativicutes	Acidaminococcales	Acidaminococcaceae	Phascolarctobacterium	#N/A
ASV383	21.4646	5.34117	0.917	5.82461	5.72458e-09	5.86402e-07	Bacteria	Firmicutes	Clostridia	Lachnospirales	Lachnospiraceae	Blautia	#N/A
ASV388	20.7608	11.7395	2.97766	3.94254	8.06248e-05	0.00211187	Bacteria	Firmicutes	Clostridia	Peptostreptococcales-Tissierellales	Family XI	Peptoniphilus	#N/A
ASV392	25.2017	-18.1782	4.34924	-4.17964	2.91973e-05	0.000919017	Bacteria	Bacteroidota	Bacteroidia	Bacteroidales	Bacteroidaceae	Bacteroides	#N/A
ASV401	20.3158	-13.4018	3.08472	-4.34457	1.3955e-05	0.000492491	Bacteria	Firmicutes	Clostridia	Lachnospirales	Lachnospiraceae	Anaerostipes	hadrus
ASV404	19.2992	8.92403	1.78056	5.01193	5.38882e-07	3.27657e-05	Bacteria	Bacteroidota	Bacteroidia	Bacteroidales	Tannerellaceae	Parabacteroides	distasonis
ASV407	19.4586	-16.4422	3.85057	-4.27006	1.9542e-05	0.000651687	Bacteria	Firmicutes	Clostridia	Peptostreptococcales-Tissierellales	Family XI	Peptoniphilus	#N/A
ASV408	20.4741	-22.7699	2.03487	-11.1899	4.572e-29	4.61468e-26	Bacteria	Firmicutes	Clostridia	Lachnospirales	Lachnospiraceae	[Ruminococcus] torques group	#N/A
ASV419	34.1552	-41.7321	5.27951	-7.90453	2.6894e-15	8.66331e-13	Bacteria	Bacteroidota	Bacteroidia	Bacteroidales	Prevotellaceae	Prevotella	#N/A
ASV422	11.7222	-30.1068	7.47472	-4.02781	5.62986e-05	0.00156396	Bacteria	Firmicutes	Clostridia	Peptostreptococcales-Tissierellales	Family XI	Peptoniphilus	#N/A
ASV432	19.8693	-29.4282	7.47408	-3.93736	8.23813e-05	0.00214673	Bacteria	Bacteroidota	Bacteroidia	Bacteroidales	Prevotellaceae	Prevotella	#N/A
ASV435	16.1777	-31.6754	5.44432	-5.81806	5.95343e-09	6.04932e-07	Bacteria	Actinobacteriota	Actinobacteria	Bifidobacteriales	Bifidobacteriaceae	Bifidobacterium	pseudocatenulatum
ASV436	19.7823	-26.3901	4.54276	-5.80926	6.27486e-09	6.33343e-07	Bacteria	Firmicutes	Clostridia	Oscillospirales	Ruminococcaceae	Ruminococcus	#N/A
ASV437	18.2025	-16.9087	2.48367	-6.80796	9.89945e-12	1.85034e-09	Bacteria	Bacteroidota	Bacteroidia	Bacteroidales	Bacteroidaceae	Bacteroides	fragilis/ovatus
ASV452	21.3722	-16.1902	3.86376	-4.19028	2.7861e-05	0.000880618	Bacteria	Firmicutes	Clostridia	Peptostreptococcales-Tissierellales	Family XI	Finegoldia	#N/A
ASV454	20.821	-26.9841	6.65071	-4.05733	4.96359e-05	0.00143141	Bacteria	Firmicutes	Clostridia	Oscillospirales	Ruminococcaceae	Faecalibacterium	#N/A
ASV458	19.2852	-27.9716	1.96668	-14.2227	6.62148e-46	3.34164e-42	Bacteria	Firmicutes	Clostridia	Oscillospirales	Ruminococcaceae	Faecalibacterium	#N/A
ASV461	16.7288	29.6491	4.33428	6.8406	7.88609e-12	1.55059e-09	Bacteria	Bacteroidota	Bacteroidia	Bacteroidales	Prevotellaceae	Prevotella	disiens
ASV499	6.63915	21.6945	3.13421	6.92185	4.45795e-12	9.12072e-10	Bacteria	Firmicutes	Clostridia	Oscillospirales	Ruminococcaceae	Faecalibacterium	#N/A
ASV513	19.3838	-28.6768	7.46983	-3.83902	0.000123526	0.00296854	Bacteria	Firmicutes	Clostridia	Peptostreptococcales-Tissierellales	Family XI	Finegoldia	#N/A
ASV525	18.1054	30.7626	7.47762	4.11396	3.88927e-05	0.00116371	Bacteria	Firmicutes	Clostridia	Peptostreptococcales-Tissierellales	Family XI	Finegoldia	#N/A
ASV537	18.7358	-37.5685	7.47466	-5.02611	5.00519e-07	3.06796e-05	Bacteria	Firmicutes	Clostridia	Peptostreptococcales-Tissierellales	Family XI	Peptoniphilus	#N/A
ASV542	20.1013	-26.035	7.47615	-3.48241	0.000496925	0.0095718	Bacteria	Firmicutes	Bacilli	Lactobacillales	Streptococcaceae	Streptococcus	#N/A
ASV545	17.0846	45.3903	7.46672	6.07901	1.20925e-09	1.44158e-07	Bacteria	Bacteroidota	Bacteroidia	Bacteroidales	Prevotellaceae	Prevotella	#N/A
ASV547	17.796	-28.5697	7.47436	-3.82236	0.000132178	0.00313179	Bacteria	Bacteroidota	Bacteroidia	Bacteroidales	Prevotellaceae	Prevotella_9	#N/A
ASV549	17.7314	-30.1828	7.4741	-4.03832	5.38345e-05	0.00152346	Bacteria	Bacteroidota	Bacteroidia	Bacteroidales	Prevotellaceae	Prevotella_9	#N/A
ASV558	16.0503	-26.1381	7.47298	-3.49768	0.000469332	0.00915681	Bacteria	Firmicutes	Clostridia	Oscillospirales	Ruminococcaceae	Ruminococcus	#N/A
ASV559	11.457	-37.9321	6.75961	-5.61159	2.00479e-08	1.79601e-06	Bacteria	Actinobacteriota	Actinobacteria	Corynebacteriales	Corynebacteriaceae	Corynebacterium	sundsvallense
ASV560	15.9476	-49.8166	5.40318	-9.21985	2.97511e-20	1.4076e-17	Bacteria	Bacteroidota	Bacteroidia	Bacteroidales	Prevotellaceae	Prevotella_9	#N/A
ASV561	15.9022	-25.9774	7.4699	-3.47762	0.000505896	0.00969888	Bacteria	Firmicutes	Clostridia	Peptostreptococcales-Tissierellales	Family XI	Anaerococcus	#N/A
ASV562	15.5327	-7.03044	1.55709	-4.51511	6.32826e-06	0.000262493	Bacteria	Firmicutes	Clostridia	Oscillospirales	Ruminococcaceae	Faecalibacterium	prausnitzii
ASV564	15.7302	-20.8044	3.39166	-6.13398	8.57066e-10	1.09042e-07	Bacteria	Firmicutes	Clostridia	Oscillospirales	Ruminococcaceae	Faecalibacterium	#N/A
ASV566	16.3691	-23.6558	6.1803	-3.82762	0.000129388	0.00308493	Bacteria	Firmicutes	Clostridia	Peptostreptococcales-Tissierellales	Family XI	Fenollaria	#N/A
ASV572	16.1018	-24.7614	5.0064	-4.94594	7.57788e-07	4.31312e-05	Bacteria	Bacteroidota	Bacteroidia	Bacteroidales	Bacteroidaceae	Bacteroides	#N/A
ASV575	13.2656	9.44345	2.11985	4.45477	8.39851e-06	0.000330755	Bacteria	Firmicutes	Clostridia	Lachnospirales	Lachnospiraceae	Roseburia	#N/A
ASV577	4.52992	-32.922	6.29338	-5.23121	1.68406e-07	1.16957e-05	Bacteria	Actinobacteriota	Actinobacteria	Bifidobacteriales	Bifidobacteriaceae	Bifidobacterium	catenulatum
ASV584	17.2184	-26.608	7.476	-3.55912	0.000372093	0.00753141	Bacteria	Firmicutes	Clostridia	Peptostreptococcales-Tissierellales	Family XI	Finegoldia	#N/A
ASV587	16.0442	-33.5509	7.47301	-4.48961	7.13526e-06	0.000289619	Bacteria	Bacteroidota	Bacteroidia	Bacteroidales	Bacteroidaceae	Bacteroides	#N/A
ASV596	16.4057	-34.5436	7.46671	-4.62635	3.72158e-06	0.000164751	Bacteria	Firmicutes	Clostridia	Peptostreptococcales-Tissierellales	Family XI	Anaerococcus	#N/A
ASV602	8.03067	36.6993	7.47637	4.9087	9.16811e-07	5.01102e-05	Bacteria	Firmicutes	Clostridia	Peptostreptococcales-Tissierellales	Family XI	Finegoldia	#N/A
ASV614	12.3739	5.9977	1.42764	4.20113	2.65591e-05	0.000846537	Bacteria	Firmicutes	Clostridia	Lachnospirales	Lachnospiraceae	Lachnospiraceae ND3007 group	#N/A
ASV616	14.3575	-20.6987	4.43874	-4.66319	3.11345e-06	0.000143275	Bacteria	Firmicutes	Clostridia	Oscillospirales	[Eubacterium] coprostanoligenes group	#N/A	#N/A
ASV623	13.3407	31.0372	7.47082	4.15446	3.26061e-05	0.00100334	Bacteria	Bacteroidota	Bacteroidia	Bacteroidales	Prevotellaceae	Prevotella_7	#N/A
ASV624	15.9626	-22.344	2.6187	-8.53251	1.43207e-17	5.89611e-15	Bacteria	Actinobacteriota	Actinobacteria	Bifidobacteriales	Bifidobacteriaceae	Bifidobacterium	longum
ASV632	12.8997	-42.5716	5.84353	-7.28525	3.21078e-13	7.84051e-11	Bacteria	Firmicutes	Clostridia	Peptostreptococcales-Tissierellales	Family XI	Anaerococcus	#N/A
ASV636	15.0745	-43.3705	7.47115	-5.80506	6.43436e-09	6.4514e-07	Bacteria	Firmicutes	Clostridia	Peptostreptococcales-Tissierellales	Family XI	Finegoldia	#N/A
ASV639	5.7778	-25.7778	4.75583	-5.42025	5.95144e-08	4.59718e-06	Bacteria	Firmicutes	Clostridia	Peptostreptococcales-Tissierellales	Family XI	Finegoldia	#N/A
ASV648	13.5089	-28.1027	7.47457	-3.75977	0.00017007	0.00387779	Bacteria	Bacteroidota	Bacteroidia	Bacteroidales	Prevotellaceae	Prevotella_9	#N/A
ASV650	11.1376	11.2201	3.08747	3.63408	0.000278971	0.00592373	Bacteria	Firmicutes	Clostridia	Oscillospirales	Ruminococcaceae	Faecalibacterium	prausnitzii
ASV654	13.0986	-37.0913	5.23483	-7.08549	1.38555e-12	3.13092e-10	Bacteria	Bacteroidota	Bacteroidia	Bacteroidales	Prevotellaceae	Prevotella_9	#N/A
ASV658	10.7015	-19.6133	5.37357	-3.64996	0.000262279	0.00564048	Bacteria	Firmicutes	Clostridia	Oscillospirales	Ruminococcaceae	Ruminococcus	#N/A
ASV662	11.1692	31.9624	7.46449	4.28193	1.85278e-05	0.000624746	Bacteria	Firmicutes	Clostridia	Peptostreptococcales-Tissierellales	Family XI	Anaerococcus	#N/A
ASV670	10.3769	-6.24103	1.70043	-3.67026	0.000242303	0.00527078	Bacteria	Firmicutes	Clostridia	Oscillospirales	Ruminococcaceae	Faecalibacterium	#N/A
ASV672	7.1502	-16.8935	3.54423	-4.76649	1.87466e-06	9.46077e-05	Bacteria	Firmicutes	Bacilli	Staphylococcales	Staphylococcaceae	Staphylococcus	lugdunensis
ASV678	12.3078	-17.7729	3.77498	-4.70809	2.50051e-06	0.000119803	Bacteria	Firmicutes	Clostridia	Peptostreptococcales-Tissierellales	Family XI	Peptoniphilus	#N/A
ASV696	14.6909	-29.3724	3.91273	-7.50687	6.05574e-14	1.63721e-11	Bacteria	Firmicutes	Clostridia	Lachnospirales	Lachnospiraceae	Agathobacter	#N/A
ASV700	12.2916	-33.501	7.47006	-4.4847	7.30149e-06	0.000295574	Bacteria	Bacteroidota	Bacteroidia	Bacteroidales	Prevotellaceae	Prevotella_9	#N/A
ASV706	9.94021	-27.8832	4.32969	-6.44001	1.19467e-10	1.75604e-08	Bacteria	Firmicutes	Clostridia	Peptostreptococcales-Tissierellales	Family XI	Anaerococcus	#N/A
ASV708	10.6966	4.77765	1.00718	4.74357	2.0998e-06	0.000103892	Bacteria	Firmicutes	Clostridia	Lachnospirales	Lachnospiraceae	Blautia	#N/A
ASV711	11.1346	-5.92007	1.68425	-3.51495	0.000439833	0.00867066	Bacteria	Actinobacteriota	Coriobacteriia	Coriobacteriales	Atopobiaceae	Atopobium	#N/A
ASV727	12.0511	-32.4492	7.47411	-4.34155	1.4148e-05	0.000495836	Bacteria	Bacteroidota	Bacteroidia	Bacteroidales	Prevotellaceae	Prevotella_9	#N/A
ASV760	11.085	-35.4333	7.4727	-4.74169	2.11938e-06	0.000104519	Bacteria	Bacteroidota	Bacteroidia	Bacteroidales	Prevotellaceae	Prevotella_9	#N/A
ASV769	10.6436	-23.4164	2.85805	-8.19315	2.54483e-16	9.17352e-14	Bacteria	Firmicutes	Clostridia	Oscillospirales	Ruminococcaceae	Faecalibacterium	#N/A
ASV776	10.6894	30.7829	7.47715	4.11692	3.83969e-05	0.00115115	Bacteria	Bacteroidota	Bacteroidia	Bacteroidales	Muribaculaceae	#N/A	#N/A
ASV781	7.62858	-18.5685	3.30137	-5.62447	1.86074e-08	1.67688e-06	Bacteria	Firmicutes	Clostridia	Oscillospirales	Ruminococcaceae	Subdoligranulum	#N/A
ASV782	10.3786	-20.1489	2.88887	-6.97466	3.06602e-12	6.53797e-10	Bacteria	Firmicutes	Clostridia	Oscillospirales	Ruminococcaceae	Faecalibacterium	#N/A
ASV784	11.2509	-34.4229	7.47603	-4.60443	4.13593e-06	0.000181502	Bacteria	Actinobacteriota	Actinobacteria	Corynebacteriales	Corynebacteriaceae	Corynebacterium	#N/A
ASV789	6.43569	-21.3182	4.40471	-4.83987	1.29927e-06	6.7831e-05	Bacteria	Firmicutes	Bacilli	Erysipelotrichales	Erysipelatoclostridiaceae	Erysipelotrichaceae UCG-003	#N/A
ASV790	10.0238	-16.9776	2.91171	-5.83078	5.51685e-09	5.7209e-07	Bacteria	Firmicutes	Clostridia	Peptostreptococcales-Tissierellales	Family XI	Murdochiella	#N/A
ASV800	11.3761	32.4759	7.45578	4.3558	1.32582e-05	0.000472304	Bacteria	Firmicutes	Negativicutes	Veillonellales-Selenomonadales	Veillonellaceae	Megasphaera	massiliensis
ASV803	10.3664	35.2675	7.46993	4.72126	2.34392e-06	0.000114106	Bacteria	Firmicutes	Clostridia	Clostridia UCG-014	#N/A	#N/A	#N/A
ASV805	12.2044	30.5412	6.26499	4.87489	1.08869e-06	5.84493e-05	Bacteria	Firmicutes	Clostridia	Peptostreptococcales-Tissierellales	Family XI	Peptoniphilus	#N/A
ASV810	7.34352	-39.4178	7.47243	-5.2751	1.32684e-07	9.47563e-06	Bacteria	Firmicutes	Clostridia	Christensenellales	Christensenellaceae	Christensenellaceae R-7 group	#N/A
ASV812	10.2672	-21.2444	2.00268	-10.608	2.73576e-26	2.30836e-23	Bacteria	Firmicutes	Clostridia	Lachnospirales	Lachnospiraceae	Fusicatenibacter	saccharivorans
ASV813	2.242	50.7266	7.47027	6.79046	1.1178e-11	2.06384e-09	Bacteria	Firmicutes	Clostridia	Oscillospirales	Ruminococcaceae	Ruminococcus	#N/A
ASV815	9.56428	-28.3173	4.7366	-5.9784	2.25342e-09	2.54602e-07	Bacteria	Firmicutes	Clostridia	Oscillospirales	Ruminococcaceae	Ruminococcus	#N/A
ASV817	10.3591	-26.6842	7.47272	-3.57089	0.000355773	0.00726746	Bacteria	Firmicutes	Clostridia	Oscillospirales	[Eubacterium] coprostanoligenes group	#N/A	#N/A
ASV822	10.3118	-25.0339	4.58865	-5.45563	4.88009e-08	3.93003e-06	Bacteria	Bacteroidota	Bacteroidia	Bacteroidales	Prevotellaceae	Prevotella_9	#N/A
ASV827	10.1622	-29.1927	7.4761	-3.9048	9.4304e-05	0.00239156	Bacteria	Firmicutes	Clostridia	Peptostreptococcales-Tissierellales	Family XI	Anaerococcus	#N/A
ASV834	10.2348	-31.5792	7.47185	-4.22642	2.37437e-05	0.000771414	Bacteria	Bacteroidota	Bacteroidia	Bacteroidales	Prevotellaceae	Prevotella_9	#N/A
ASV835	10.0641	-24.6534	4.5218	-5.45212	4.97721e-08	3.98703e-06	Bacteria	Bacteroidota	Bacteroidia	Bacteroidales	Porphyromonadaceae	Porphyromonas	#N/A
ASV842	8.96947	-17.3797	3.08765	-5.62876	1.81511e-08	1.64556e-06	Bacteria	Firmicutes	Clostridia	Lachnospirales	Lachnospiraceae	Tyzzerella	#N/A
ASV844	2.26087	-30.0695	7.4725	-4.02402	5.72141e-05	0.00157782	Bacteria	Bacteroidota	Bacteroidia	Bacteroidales	Prevotellaceae	Prevotellaceae NK3B31 group	#N/A
ASV847	9.04505	30.9049	7.46973	4.13736	3.5133e-05	0.00106201	Bacteria	Bacteroidota	Bacteroidia	Bacteroidales	Bacteroidaceae	Bacteroides	#N/A
ASV853	9.4359	-30.7678	3.15695	-9.74605	1.91789e-22	1.13595e-19	Bacteria	Firmicutes	Clostridia	Peptostreptococcales-Tissierellales	Family XI	Anaerococcus	#N/A
ASV867	8.81436	-32.2437	7.47582	-4.31306	1.61009e-05	0.000552762	Bacteria	Bacteroidota	Bacteroidia	Bacteroidales	Prevotellaceae	Prevotella	#N/A
ASV871	8.16074	-38.1144	7.468	-5.10369	3.33093e-07	2.13688e-05	Bacteria	Bacteroidota	Bacteroidia	Bacteroidales	Bacteroidaceae	Bacteroides	fragilis
ASV873	10.3375	38.5471	7.46185	5.16589	2.39298e-07	1.6174e-05	Bacteria	Firmicutes	Negativicutes	Veillonellales-Selenomonadales	Veillonellaceae	Megasphaera	#N/A
ASV883	12.1379	-26.0073	5.06984	-5.12981	2.90039e-07	1.91755e-05	Bacteria	Firmicutes	Clostridia	Peptostreptococcales-Tissierellales	Family XI	Finegoldia	#N/A
ASV901	7.4777	-28.6887	6.62624	-4.32955	1.49413e-05	0.000520271	Bacteria	Firmicutes	Clostridia	Peptostreptococcales-Tissierellales	Family XI	Finegoldia	#N/A
ASV908	2.88016	-36.1089	5.83288	-6.19058	5.9943e-10	8.0313e-08	Bacteria	Firmicutes	Clostridia	Lachnospirales	Lachnospiraceae	Coprococcus	#N/A
ASV915	9.22011	-22.5621	4.61877	-4.88486	1.03503e-06	5.57666e-05	Bacteria	Bacteroidota	Bacteroidia	Bacteroidales	Bacteroidaceae	Bacteroides	#N/A
ASV916	8.92076	-30.1194	7.47128	-4.03136	5.5455e-05	0.00155033	Bacteria	Bacteroidota	Bacteroidia	Bacteroidales	Rikenellaceae	Rikenellaceae RC9 gut group	#N/A
ASV919	8.94434	-38.8888	3.13131	-12.4193	2.05223e-35	3.88384e-32	Bacteria	Proteobacteria	Gammaproteobacteria	Burkholderiales	Sutterellaceae	Sutterella	#N/A
ASV923	11.2923	-38.106	3.25235	-11.7165	1.04977e-31	1.76595e-28	Bacteria	Bacteroidota	Bacteroidia	Bacteroidales	Prevotellaceae	Prevotella	#N/A
ASV929	9.6217	39.7673	7.45713	5.33278	9.67179e-08	7.17799e-06	Bacteria	Firmicutes	Negativicutes	Veillonellales-Selenomonadales	Veillonellaceae	Megasphaera	#N/A
ASV937	5.32274	-24.9294	3.65408	-6.82235	8.95612e-12	1.73841e-09	Bacteria	Firmicutes	Clostridia	Oscillospirales	Ruminococcaceae	Faecalibacterium	#N/A
ASV950	10.106	34.3072	7.46687	4.59459	4.33611e-06	0.000188646	Bacteria	Bacteroidota	Bacteroidia	Bacteroidales	Prevotellaceae	Prevotella	#N/A
ASV952	8.87446	-34.693	7.47306	-4.6424	3.44386e-06	0.000154718	Bacteria	Firmicutes	Clostridia	Peptostreptococcales-Tissierellales	Family XI	Peptoniphilus	#N/A
ASV956	9.01053	-38.2082	7.47168	-5.11374	3.15847e-07	2.04356e-05	Bacteria	Actinobacteriota	Actinobacteria	Corynebacteriales	Corynebacteriaceae	Corynebacterium	glucuronolyticum
ASV963	8.11194	40.9124	7.46895	5.47766	4.30989e-08	3.56566e-06	Bacteria	Firmicutes	Bacilli	Erysipelotrichales	Erysipelotrichaceae	Holdemanella	#N/A
ASV967	11.6083	32.1644	7.47763	4.30141	1.69711e-05	0.000578701	Bacteria	Bacteroidota	Bacteroidia	Bacteroidales	Prevotellaceae	Prevotella	#N/A
ASV968	8.35946	38.8844	4.01006	9.6967	3.11421e-22	1.74626e-19	Bacteria	Firmicutes	Bacilli	Erysipelotrichales	Erysipelotrichaceae	Faecalitalea	#N/A
ASV977	4.61995	-22.2281	4.05551	-5.48095	4.23054e-08	3.51925e-06	Bacteria	Firmicutes	Clostridia	Peptostreptococcales-Tissierellales	Family XI	Finegoldia	#N/A
ASV985	8.40054	38.4495	7.46497	5.15066	2.59577e-07	1.73894e-05	Bacteria	Firmicutes	Bacilli	Lactobacillales	Streptococcaceae	Streptococcus	#N/A
ASV993	9.8158	-34.2047	7.47242	-4.57746	4.70667e-06	0.000203597	Bacteria	Firmicutes	Clostridia	Peptostreptococcales-Tissierellales	Family XI	Peptoniphilus	#N/A
ASV1007	8.72561	39.4913	7.46191	5.29238	1.20737e-07	8.74619e-06	Bacteria	Firmicutes	Negativicutes	Veillonellales-Selenomonadales	Veillonellaceae	Megasphaera	#N/A
ASV1008	3.82642	-26.4672	7.46999	-3.54314	0.000395394	0.00790789	Bacteria	Bacteroidota	Bacteroidia	Bacteroidales	Prevotellaceae	Prevotella_9	#N/A
ASV1010	7.98374	-39.9955	6.34039	-6.30804	2.82586e-10	3.96144e-08	Bacteria	Bacteroidota	Bacteroidia	Bacteroidales	Prevotellaceae	Prevotella_9	#N/A
ASV1029	8.25352	-35.3085	7.47585	-4.723	2.32385e-06	0.000113861	Bacteria	Firmicutes	Clostridia	Oscillospirales	Ruminococcaceae	Ruminococcus	#N/A
ASV1030	6.04922	-21.9621	2.33449	-9.40765	5.07351e-21	2.64872e-18	Bacteria	Firmicutes	Clostridia	Oscillospirales	Ruminococcaceae	Subdoligranulum	#N/A
ASV1033	7.68637	-29.3112	5.29785	-5.53266	3.15419e-08	2.71332e-06	Bacteria	Bacteroidota	Bacteroidia	Bacteroidales	Bacteroidaceae	Bacteroides	#N/A
ASV1067	7.2971	-28.35	6.28859	-4.50816	6.53922e-06	0.000269765	Bacteria	Firmicutes	Bacilli	Staphylococcales	Staphylococcaceae	Staphylococcus	capitis/warneri
ASV1074	5.45909	-27.5264	7.4698	-3.68503	0.000228677	0.00500314	Bacteria	Bacteroidota	Bacteroidia	Bacteroidales	Bacteroidaceae	Bacteroides	fragilis
ASV1080	7.85691	33.7536	7.46195	4.52343	6.08467e-06	0.00025448	Bacteria	Firmicutes	Negativicutes	Veillonellales-Selenomonadales	Veillonellaceae	Megasphaera	#N/A
ASV1081	7.40511	9.61838	2.50487	3.83987	0.000123097	0.00296766	Bacteria	Bacteroidota	Bacteroidia	Bacteroidales	Tannerellaceae	Parabacteroides	#N/A
ASV1088	6.34594	-36.6171	5.94232	-6.16208	7.17944e-10	9.45189e-08	Bacteria	Firmicutes	Negativicutes	Veillonellales-Selenomonadales	Veillonellaceae	Megasphaera	#N/A
ASV1091	7.64309	31.5279	7.46697	4.22232	2.41806e-05	0.000783927	Bacteria	Firmicutes	Clostridia	Peptostreptococcales-Tissierellales	Family XI	Anaerococcus	#N/A
ASV1095	4.88023	9.68117	2.33057	4.154	3.26716e-05	0.00100334	Bacteria	Firmicutes	Bacilli	Lactobacillales	Aerococcaceae	Facklamia	#N/A
ASV1096	7.07848	-24.5292	5.50656	-4.45455	8.40702e-06	0.000330755	Bacteria	Bacteroidota	Bacteroidia	Bacteroidales	Prevotellaceae	Prevotella_9	#N/A
ASV1098	7.76026	41.0077	7.4542	5.50129	3.77013e-08	3.1711e-06	Bacteria	Firmicutes	Negativicutes	Veillonellales-Selenomonadales	Veillonellaceae	Megasphaera	#N/A
ASV1102	6.9815	-35.0024	7.47288	-4.68393	2.8143e-06	0.000132325	Bacteria	Firmicutes	Bacilli	Staphylococcales	Staphylococcaceae	Staphylococcus	capitis
ASV1117	7.78068	-29.8753	7.47771	-3.99525	6.46267e-05	0.00175349	Bacteria	Firmicutes	Clostridia	Peptostreptococcales-Tissierellales	Family XI	Peptoniphilus	#N/A
ASV1122	5.82207	-28.2508	4.78277	-5.9068	3.48822e-09	3.82693e-07	Bacteria	Firmicutes	Clostridia	Peptostreptococcales-Tissierellales	Family XI	Fenollaria	#N/A
ASV1129	7.00497	-33.3037	3.97285	-8.38284	5.16667e-17	2.05851e-14	Bacteria	Firmicutes	Negativicutes	Acidaminococcales	Acidaminococcaceae	Phascolarctobacterium	#N/A
ASV1140	6.89666	-17.2293	4.33502	-3.97444	7.0545e-05	0.00190383	Bacteria	Firmicutes	Clostridia	Oscillospirales	[Eubacterium] coprostanoligenes group	#N/A	#N/A
ASV1142	6.60032	-24.7615	2.21129	-11.1978	4.18184e-29	4.52236e-26	Bacteria	Firmicutes	Clostridia	Oscillospirales	Ruminococcaceae	Faecalibacterium	#N/A
ASV1144	6.3487	-23.9886	3.36845	-7.12156	1.06711e-12	2.48553e-10	Bacteria	Firmicutes	Clostridia	Oscillospirales	Ruminococcaceae	Subdoligranulum	#N/A
ASV1149	6.49026	38.0831	7.46638	5.10061	3.38566e-07	2.15374e-05	Bacteria	Firmicutes	Clostridia	Oscillospirales	Ruminococcaceae	Faecalibacterium	#N/A
ASV1150	0.476293	36.7711	7.46725	4.92431	8.46578e-07	4.7122e-05	Bacteria	Fusobacteriota	Fusobacteriia	Fusobacteriales	Leptotrichiaceae	Leptotrichia	#N/A
ASV1160	6.26486	-45.8435	7.47331	-6.13429	8.55384e-10	1.09042e-07	Bacteria	Firmicutes	Clostridia	Lachnospirales	Lachnospiraceae	#N/A	#N/A
ASV1162	6.53535	-26.2847	7.47472	-3.51648	0.000437303	0.00863203	Bacteria	Firmicutes	Clostridia	Oscillospirales	Ruminococcaceae	Faecalibacterium	#N/A
ASV1169	6.68512	-21.5052	3.42401	-6.28071	3.37028e-10	4.63874e-08	Bacteria	Actinobacteriota	Actinobacteria	Bifidobacteriales	Bifidobacteriaceae	Bifidobacterium	bifidum
ASV1172	6.17905	5.96849	1.71175	3.48678	0.00048887	0.00944068	Bacteria	Desulfobacterota	Desulfovibrionia	Desulfovibrionales	Desulfovibrionaceae	Bilophila	wadsworthia
ASV1175	5.58562	-35.372	3.76263	-9.40088	5.41086e-21	2.73068e-18	Bacteria	Firmicutes	Clostridia	Peptostreptococcales-Tissierellales	Family XI	Anaerococcus	senegalensis
ASV1182	9.28106	-30.2255	5.52205	-5.4736	4.40973e-08	3.62844e-06	Bacteria	Firmicutes	Clostridia	Peptostreptococcales-Tissierellales	Family XI	Gallicola	#N/A
ASV1186	6.11262	-17.7817	1.53924	-11.5522	7.19358e-31	1.08911e-27	Bacteria	Firmicutes	Clostridia	Lachnospirales	Lachnospiraceae	Coprococcus	#N/A
ASV1189	6.2073	-33.0759	7.47431	-4.42528	9.63162e-06	0.000371512	Bacteria	Firmicutes	Clostridia	Peptostreptococcales-Tissierellales	Family XI	Anaerococcus	#N/A
ASV1191	6.20427	-22.1023	2.86734	-7.70829	1.27518e-14	3.64268e-12	Bacteria	Firmicutes	Clostridia	Lachnospirales	Lachnospiraceae	Dorea	longicatena
ASV1192	5.42318	-37.0086	2.70893	-13.6617	1.71818e-42	6.50329e-39	Bacteria	Firmicutes	Clostridia	Peptostreptococcales-Tissierellales	Family XI	Anaerococcus	#N/A
ASV1205	6.4025	27.1475	7.47632	3.63113	0.000282181	0.00596458	Bacteria	Bacteroidota	Bacteroidia	Bacteroidales	Prevotellaceae	Prevotella_9	#N/A
ASV1218	6.0544	-29.985	7.47315	-4.01237	6.01121e-05	0.00164575	Bacteria	Bacteroidota	Bacteroidia	Bacteroidales	Barnesiellaceae	Barnesiella	#N/A
ASV1221	6.63469	-28.1703	4.30497	-6.54367	6.00283e-11	9.8096e-09	Bacteria	Proteobacteria	Gammaproteobacteria	Burkholderiales	Sutterellaceae	Sutterella	#N/A
ASV1232	5.9066	-41.6584	4.2166	-9.87961	5.10291e-23	3.51173e-20	Bacteria	Proteobacteria	Gammaproteobacteria	Burkholderiales	Sutterellaceae	Sutterella	#N/A
ASV1239	6.49054	-44.1455	5.78079	-7.63659	2.23053e-14	6.25373e-12	Bacteria	Firmicutes	Clostridia	Oscillospirales	Oscillospiraceae	UCG-002	#N/A
ASV1244	1.65999	-28.4185	7.47176	-3.80345	0.000142693	0.00334423	Bacteria	Firmicutes	Clostridia	Christensenellales	Christensenellaceae	Christensenellaceae R-7 group	#N/A
ASV1258	6.14232	-44.8627	5.59469	-8.0188	1.06783e-15	3.59265e-13	Bacteria	Bacteroidota	Bacteroidia	Bacteroidales	Prevotellaceae	Prevotella_9	copri
ASV1260	6.26887	40.7413	7.47625	5.44943	5.05319e-08	4.00551e-06	Bacteria	Bacteroidota	Bacteroidia	Bacteroidales	Bacteroidaceae	Bacteroides	#N/A
ASV1270	6.01913	34.704	7.47763	4.64104	3.46657e-06	0.000155278	Bacteria	Firmicutes	Clostridia	Peptostreptococcales-Tissierellales	Family XI	Anaerococcus	#N/A
ASV1271	4.80129	-29.2823	7.47302	-3.9184	8.9137e-05	0.00227966	Bacteria	Bacteroidota	Bacteroidia	Bacteroidales	Bacteroidaceae	Bacteroides	fragilis
ASV1276	5.79117	31.1055	7.47734	4.15998	3.18278e-05	0.000987446	Bacteria	Firmicutes	Clostridia	Oscillospirales	Ruminococcaceae	Ruminococcus	#N/A
ASV1277	5.58403	-29.6261	7.47743	-3.96207	7.43016e-05	0.00199455	Bacteria	Firmicutes	Bacilli	Lactobacillales	Enterococcaceae	Enterococcus	#N/A
ASV1313	5.42595	-42.8454	3.42957	-12.4929	8.15735e-36	1.76432e-32	Bacteria	Firmicutes	Clostridia	Lachnospirales	Lachnospiraceae	Fusicatenibacter	#N/A
ASV1341	4.5302	-17.059	4.21781	-4.04452	5.24314e-05	0.00149494	Bacteria	Bacteroidota	Bacteroidia	Bacteroidales	Bacteroidaceae	Bacteroides	massiliensis
ASV1353	5.54303	-37.0025	7.4706	-4.95308	7.30469e-07	4.20505e-05	Bacteria	Bacteroidota	Bacteroidia	Bacteroidales	Prevotellaceae	Prevotella_9	#N/A
ASV1363	5.86681	48.7276	7.46698	6.52575	6.76639e-11	1.07835e-08	Bacteria	Bacteroidota	Bacteroidia	Bacteroidales	Porphyromonadaceae	Porphyromonas	#N/A
ASV1364	4.97272	-19.8726	2.9365	-6.76744	1.31081e-11	2.39104e-09	Bacteria	Firmicutes	Clostridia	Oscillospirales	Ruminococcaceae	Faecalibacterium	#N/A
ASV1367	6.04669	-26.4296	7.47581	-3.53535	0.00040723	0.00810178	Bacteria	Firmicutes	Clostridia	Lachnospirales	Lachnospiraceae	Agathobacter	#N/A
ASV1368	2.88408	-13.9449	2.81373	-4.95601	7.19537e-07	4.15794e-05	Bacteria	Firmicutes	Clostridia	Oscillospirales	Ruminococcaceae	Incertae Sedis	#N/A
ASV1381	4.66862	-19.6093	3.99288	-4.91107	9.05828e-07	4.98699e-05	Bacteria	Firmicutes	Clostridia	Lachnospirales	Lachnospiraceae	Blautia	#N/A
ASV1384	1.19995	43.826	7.46999	5.86693	4.43926e-09	4.73312e-07	Bacteria	Firmicutes	Clostridia	Oscillospirales	Ruminococcaceae	Ruminococcus	#N/A
ASV1387	4.91143	-16.8954	2.81333	-6.00546	1.90789e-09	2.18829e-07	Bacteria	Firmicutes	Clostridia	Lachnospirales	Lachnospiraceae	Lachnoclostridium	#N/A
ASV1392	5.20291	-25.1404	2.45402	-10.2446	1.25183e-24	9.97513e-22	Bacteria	Firmicutes	Clostridia	Lachnospirales	Lachnospiraceae	[Ruminococcus] gauvreauii group	#N/A
ASV1394	4.67372	7.09769	1.86953	3.7965	0.000146751	0.00341948	Bacteria	Firmicutes	Bacilli	Erysipelotrichales	Erysipelatoclostridiaceae	Erysipelatoclostridium	#N/A
ASV1399	5.2286	-28.2326	7.47129	-3.77881	0.000157577	0.00361719	Bacteria	Bacteroidota	Bacteroidia	Bacteroidales	Prevotellaceae	Alloprevotella	#N/A
ASV1407	4.57934	32.8922	7.46242	4.40771	1.04471e-05	0.000392478	Bacteria	Firmicutes	Clostridia	Lachnospirales	Lachnospiraceae	Roseburia	#N/A
ASV1408	3.52036	-30.136	7.47576	-4.03117	5.55006e-05	0.00155033	Bacteria	Firmicutes	Clostridia	Lachnospirales	Lachnospiraceae	Fusicatenibacter	#N/A
ASV1410	4.9911	-24.1661	5.49103	-4.40102	1.07741e-05	0.000402767	Bacteria	Firmicutes	Clostridia	Oscillospirales	[Eubacterium] coprostanoligenes group	#N/A	#N/A
ASV1414	5.18835	-28.2471	7.47136	-3.78071	0.000156379	0.00360911	Bacteria	Firmicutes	Clostridia	Oscillospirales	Ruminococcaceae	Faecalibacterium	#N/A
ASV1425	4.9733	25.2947	4.78344	5.28797	1.23681e-07	8.91678e-06	Bacteria	Firmicutes	Clostridia	Oscillospirales	Oscillospiraceae	UCG-002	#N/A
ASV1426	0.45792	27.9664	7.46727	3.7452	0.00018025	0.00407311	Bacteria	Firmicutes	Bacilli	Lactobacillales	Streptococcaceae	Streptococcus	mitis
ASV1432	5.03532	45.3241	7.45418	6.08036	1.19914e-09	1.44087e-07	Bacteria	Firmicutes	Bacilli	Erysipelotrichales	Erysipelotrichaceae	Holdemanella	#N/A
ASV1433	5.05019	-30.2112	7.4713	-4.04364	5.26286e-05	0.00149774	Bacteria	Firmicutes	Clostridia	Oscillospirales	Oscillospiraceae	UCG-002	#N/A
ASV1434	6.83325	-21.5156	5.92817	-3.62939	0.00028409	0.00599041	Bacteria	Actinobacteriota	Actinobacteria	Bifidobacteriales	Bifidobacteriaceae	Bifidobacterium	longum
ASV1436	3.92794	-12.677	3.05598	-4.14826	3.35006e-05	0.00102258	Bacteria	Firmicutes	Clostridia	Lachnospirales	Lachnospiraceae	Blautia	#N/A
ASV1446	5.09179	-19.956	4.0393	-4.94046	7.79372e-07	4.41568e-05	Bacteria	Bacteroidota	Bacteroidia	Bacteroidales	Bacteroidaceae	Bacteroides	#N/A
ASV1451	4.95113	-30.5901	7.47647	-4.09152	4.28562e-05	0.0012648	Bacteria	Firmicutes	Clostridia	Peptostreptococcales-Tissierellales	Family XI	Finegoldia	#N/A
ASV1459	4.89471	-20.7172	2.27641	-9.10084	8.96321e-20	4.11221e-17	Bacteria	Firmicutes	Clostridia	Lachnospirales	Lachnospiraceae	Dorea	#N/A
ASV1462	4.81072	-31.5769	5.11832	-6.1694	6.85511e-10	9.10407e-08	Bacteria	Firmicutes	Clostridia	Peptostreptococcales-Tissierellales	Family XI	Peptoniphilus	#N/A
ASV1466	5.10282	-20.2694	1.89194	-10.7136	8.79057e-27	8.31808e-24	Bacteria	Firmicutes	Clostridia	Oscillospirales	Ruminococcaceae	Incertae Sedis	#N/A
ASV1472	4.63813	-24.928	3.8349	-6.50029	8.01648e-11	1.25123e-08	Bacteria	Firmicutes	Clostridia	Oscillospirales	Ruminococcaceae	Subdoligranulum	#N/A
ASV1497	4.71933	-28.2822	3.65452	-7.73895	1.00244e-14	2.91864e-12	Bacteria	Firmicutes	Clostridia	Lachnospirales	Lachnospiraceae	Lachnospiraceae UCG-001	#N/A
ASV1501	3.65887	42.5343	7.46197	5.70014	1.19709e-08	1.16179e-06	Bacteria	Firmicutes	Clostridia	Oscillospirales	Oscillospiraceae	UCG-002	#N/A
ASV1502	4.65606	38.9635	7.4643	5.21999	1.78934e-07	1.23139e-05	Bacteria	Bacteroidota	Bacteroidia	Bacteroidales	Marinifilaceae	Odoribacter	#N/A
ASV1503	4.48605	-25.0854	4.91082	-5.10819	3.25257e-07	2.09548e-05	Bacteria	Firmicutes	Clostridia	Lachnospirales	Lachnospiraceae	[Ruminococcus] gnavus group	#N/A
ASV1505	0.952432	18.8508	5.28536	3.56661	0.000361623	0.00735884	Bacteria	Proteobacteria	Gammaproteobacteria	Burkholderiales	Sutterellaceae	Parasutterella	#N/A
ASV1527	3.33062	-27.5458	7.47462	-3.68525	0.000228482	0.00500314	Bacteria	Bacteroidota	Bacteroidia	Bacteroidales	Prevotellaceae	Prevotella	#N/A
ASV1533	4.46219	-34.441	3.05091	-11.2888	1.49104e-29	1.73649e-26	Bacteria	Firmicutes	Clostridia	Peptostreptococcales-Tissierellales	Family XI	Anaerococcus	#N/A
ASV1545	3.59455	-27.771	7.47219	-3.71658	0.000201935	0.00447627	Bacteria	Proteobacteria	Alphaproteobacteria	Rhodospirillales	#N/A	#N/A	#N/A
ASV1550	4.35156	-33.9373	7.47599	-4.53951	5.6384e-06	0.000237787	Bacteria	Bacteroidota	Bacteroidia	Bacteroidales	Prevotellaceae	Alloprevotella	#N/A
ASV1551	4.43035	-25.3711	4.06989	-6.23384	4.55136e-10	6.15247e-08	Bacteria	Firmicutes	Clostridia	Lachnospirales	Lachnospiraceae	Blautia	#N/A
ASV1552	3.59999	9.82627	2.18825	4.49047	7.10648e-06	0.000289226	Bacteria	Firmicutes	Clostridia	Lachnospirales	Lachnospiraceae	#N/A	#N/A
ASV1554	4.17533	-14.8414	3.96404	-3.74401	0.000181108	0.00408031	Bacteria	Bacteroidota	Bacteroidia	Bacteroidales	Rikenellaceae	Alistipes	massiliensis
ASV1562	4.46097	34.7826	7.45594	4.66509	3.08477e-06	0.000143262	Bacteria	Bacteroidota	Bacteroidia	Bacteroidales	Bacteroidaceae	Bacteroides	#N/A
ASV1574	4.36231	33.6004	7.46122	4.50334	6.68936e-06	0.000274463	Bacteria	Firmicutes	Clostridia	Peptostreptococcales-Tissierellales	Family XI	Fenollaria	#N/A
ASV1582	4.28792	40.2167	7.47521	5.38001	7.44806e-08	5.61013e-06	Bacteria	Bacteroidota	Bacteroidia	Bacteroidales	Porphyromonadaceae	Porphyromonas	#N/A
ASV1602	4.02605	-18.3313	3.13403	-5.84911	4.94212e-09	5.19609e-07	Bacteria	Firmicutes	Clostridia	Lachnospirales	Lachnospiraceae	[Eubacterium] ventriosum group	#N/A
ASV1614	3.93899	-18.9932	4.2435	-4.47585	7.61095e-06	0.000304841	Bacteria	Firmicutes	Clostridia	Oscillospirales	Oscillospiraceae	NK4A214 group	#N/A
ASV1621	4.164	-16.9403	3.17142	-5.34154	9.2161e-08	6.87348e-06	Bacteria	Firmicutes	Clostridia	Oscillospirales	Ruminococcaceae	Faecalibacterium	#N/A
ASV1643	4.52022	-26.1043	7.47752	-3.49104	0.000481142	0.00932713	Bacteria	Bacteroidota	Bacteroidia	Bacteroidales	Bacteroidaceae	Bacteroides	#N/A
ASV1653	4.39836	-27.9187	2.86512	-9.74432	1.95077e-22	1.13595e-19	Bacteria	Firmicutes	Clostridia	Peptostreptococcales-Tissierellales	Family XI	Peptoniphilus	#N/A
ASV1658	3.83928	-33.8991	4.33267	-7.82408	5.1137e-15	1.54843e-12	Bacteria	Firmicutes	Clostridia	Lachnospirales	Lachnospiraceae	[Ruminococcus] gauvreauii group	#N/A
ASV1678	4.0982	32.9768	7.47288	4.41286	1.02014e-05	0.000385159	Bacteria	Firmicutes	Bacilli	Lactobacillales	Streptococcaceae	Streptococcus	mitis/pseudopneumoniae
ASV1697	3.94007	-18.2816	4.34609	-4.20646	2.59403e-05	0.000831101	Bacteria	Actinobacteriota	Actinobacteria	Actinomycetales	Actinomycetaceae	Mobiluncus	curtisii
ASV1711	4.01599	-12.7315	2.66435	-4.77845	1.76651e-06	9.00501e-05	Bacteria	Firmicutes	Clostridia	Oscillospirales	Ruminococcaceae	Subdoligranulum	#N/A
ASV1712	3.76707	-32.1927	7.47183	-4.30854	1.64339e-05	0.000562916	Bacteria	Bacteroidota	Bacteroidia	Bacteroidales	Prevotellaceae	Prevotellaceae NK3B31 group	#N/A
ASV1713	3.85962	-37.9568	7.47032	-5.08102	3.75418e-07	2.34869e-05	Bacteria	Firmicutes	Clostridia	Lachnospirales	Lachnospiraceae	Agathobacter	#N/A
ASV1731	3.93642	-29.5979	4.43075	-6.6801	2.38775e-11	4.25301e-09	Bacteria	Firmicutes	Clostridia	Lachnospirales	Lachnospiraceae	#N/A	#N/A
ASV1734	3.88891	-28.0361	4.71815	-5.94218	2.81259e-09	3.13107e-07	Bacteria	Firmicutes	Clostridia	Peptostreptococcales-Tissierellales	Family XI	Anaerococcus	#N/A
ASV1742	3.3798	23.7814	2.98813	7.95864	1.7394e-15	5.7249e-13	Bacteria	Firmicutes	Clostridia	Lachnospirales	Lachnospiraceae	Lachnoclostridium	#N/A
ASV1744	3.49449	-10.9595	2.68634	-4.07972	4.50894e-05	0.00132075	Bacteria	Firmicutes	Clostridia	Oscillospirales	Oscillospiraceae	UCG-005	#N/A
ASV1746	3.88251	-21.4719	3.50795	-6.12092	9.30348e-10	1.16409e-07	Bacteria	Firmicutes	Clostridia	Lachnospirales	Lachnospiraceae	Coprococcus	#N/A
ASV1752	3.48387	-24.2256	5.74002	-4.22048	2.4378e-05	0.000786957	Bacteria	Firmicutes	Negativicutes	Veillonellales-Selenomonadales	Veillonellaceae	Veillonella	#N/A
ASV1755	3.06815	36.8326	7.46985	4.93084	8.1878e-07	4.59123e-05	Bacteria	Firmicutes	Clostridia	Lachnospirales	Lachnospiraceae	Blautia	#N/A
ASV1759	3.76155	-30.0834	7.47157	-4.02639	5.66405e-05	0.00156485	Bacteria	Bacteroidota	Bacteroidia	Bacteroidales	Prevotellaceae	Prevotellaceae NK3B31 group	#N/A
ASV1769	3.78001	26.7224	7.47293	3.5759	0.000349029	0.0071603	Bacteria	Proteobacteria	Gammaproteobacteria	Burkholderiales	Sutterellaceae	Parasutterella	#N/A
ASV1776	3.77073	-27.842	7.47293	-3.72572	0.00019476	0.00434267	Bacteria	Firmicutes	Negativicutes	Veillonellales-Selenomonadales	Veillonellaceae	Dialister	#N/A
ASV1780	4.27071	-15.779	2.56566	-6.15009	7.74377e-10	1.0107e-07	Bacteria	Firmicutes	Clostridia	Lachnospirales	Lachnospiraceae	[Eubacterium] hallii group	#N/A
ASV1781	4.11426	-45.629	7.47001	-6.1083	1.00699e-09	1.24965e-07	Bacteria	Firmicutes	Bacilli	Lactobacillales	Streptococcaceae	Streptococcus	mitis/oralis
ASV1782	3.8615	-36.6833	7.47082	-4.91022	9.09765e-07	4.99052e-05	Bacteria	Bacteroidota	Bacteroidia	Bacteroidales	Prevotellaceae	Prevotella_7	#N/A
ASV1809	3.64414	-25.4667	5.45439	-4.66902	3.02641e-06	0.000141419	Bacteria	Firmicutes	Bacilli	Erysipelotrichales	Erysipelotrichaceae	Holdemanella	#N/A
ASV1813	3.41109	43.4739	5.2713	8.24728	1.62044e-16	6.29062e-14	Bacteria	Firmicutes	Clostridia	Lachnospirales	Lachnospiraceae	Lachnoclostridium	#N/A
ASV1814	3.84066	-38.93	6.33335	-6.14682	7.90508e-10	1.02293e-07	Bacteria	Firmicutes	Clostridia	Peptostreptococcales-Tissierellales	Family XI	Anaerococcus	#N/A
ASV1818	3.67224	26.8348	7.467	3.59379	0.000325904	0.00674311	Bacteria	Firmicutes	Negativicutes	Veillonellales-Selenomonadales	Veillonellaceae	Megasphaera	#N/A
ASV1823	2.83763	-23.1597	3.31672	-6.9827	2.89564e-12	6.26287e-10	Bacteria	Firmicutes	Clostridia	Lachnospirales	Lachnospiraceae	Lachnospiraceae ND3007 group	#N/A
ASV1841	4.03847	-33.738	7.47607	-4.5128	6.39771e-06	0.000264648	Bacteria	Firmicutes	Clostridia	Peptostreptococcales-Tissierellales	Family XI	Anaerococcus	#N/A
ASV1842	3.42347	31.1972	5.60574	5.56522	2.61819e-08	2.27813e-06	Bacteria	Firmicutes	Clostridia	Lachnospirales	Lachnospiraceae	Lachnospiraceae ND3007 group	#N/A
ASV1847	3.08208	28.3793	7.45418	3.80717	0.000140566	0.00329949	Bacteria	Firmicutes	Clostridia	Christensenellales	Christensenellaceae	Christensenellaceae R-7 group	#N/A
ASV1852	3.50949	-27.7573	7.47743	-3.71215	0.000205506	0.0045355	Bacteria	Firmicutes	Clostridia	Oscillospirales	Ruminococcaceae	Ruminococcus	#N/A
ASV1858	3.53071	27.6867	7.47616	3.70334	0.000212781	0.00468923	Bacteria	Firmicutes	Clostridia	Peptostreptococcales-Tissierellales	Family XI	Anaerococcus	#N/A
ASV1866	3.17177	-30.4808	7.4777	-4.07622	4.57732e-05	0.00133527	Bacteria	Firmicutes	Clostridia	Peptostreptococcales-Tissierellales	Family XI	Fenollaria	#N/A
ASV1868	3.48007	27.9381	7.47241	3.73883	0.000184879	0.00415292	Bacteria	Firmicutes	Bacilli	Lactobacillales	Streptococcaceae	Streptococcus	salivarius
ASV1878	3.48579	-27.6206	7.47447	-3.69533	0.000219605	0.00483197	Bacteria	Firmicutes	Clostridia	Oscillospirales	Oscillospiraceae	UCG-002	#N/A
ASV1887	3.06301	-34.5094	7.47323	-4.61774	3.87937e-06	0.000171235	Bacteria	Firmicutes	Clostridia	Oscillospirales	Ruminococcaceae	Faecalibacterium	#N/A
ASV1889	3.12628	43.6933	7.46509	5.85302	4.82729e-09	5.11085e-07	Bacteria	Firmicutes	Clostridia	Lachnospirales	Lachnospiraceae	Dorea	#N/A
ASV1896	0.995132	-26.9943	5.75221	-4.69285	2.69423e-06	0.000127408	Bacteria	Firmicutes	Clostridia	Lachnospirales	Lachnospiraceae	Lachnoclostridium	#N/A
ASV1898	3.23675	-19.4568	2.2805	-8.5318	1.44093e-17	5.89611e-15	Bacteria	Firmicutes	Clostridia	Oscillospirales	Butyricicoccaceae	Butyricicoccus	#N/A
ASV1900	3.24343	-28.4048	7.4774	-3.79876	0.000145422	0.00340293	Bacteria	Firmicutes	Bacilli	Lactobacillales	Enterococcaceae	Enterococcus	#N/A
ASV1906	3.27098	-28.8833	7.47742	-3.86274	0.000112123	0.00274683	Bacteria	Bacteroidota	Bacteroidia	Bacteroidales	Prevotellaceae	Alloprevotella	#N/A
ASV1912	3.52258	-17.5062	4.56712	-3.83309	0.000126542	0.00303141	Bacteria	Firmicutes	Clostridia	Peptostreptococcales-Tissierellales	Family XI	Fenollaria	#N/A
ASV1915	3.39241	-39.8835	2.08538	-19.1253	1.55563e-81	2.35523e-77	Bacteria	Actinobacteriota	Actinobacteria	Actinomycetales	Actinomycetaceae	Varibaculum	cambriense
ASV1917	3.42722	39.7752	7.47643	5.32008	1.03724e-07	7.58636e-06	Bacteria	Firmicutes	Clostridia	Lachnospirales	Lachnospiraceae	Agathobacter	#N/A
ASV1926	3.38673	32.561	7.46995	4.35893	1.30703e-05	0.00046781	Bacteria	Firmicutes	Negativicutes	Veillonellales-Selenomonadales	Veillonellaceae	Dialister	#N/A
ASV1940	3.2442	-29.4454	7.47195	-3.94079	8.12137e-05	0.00211996	Bacteria	Bacteroidota	Bacteroidia	Bacteroidales	Prevotellaceae	Prevotellaceae NK3B31 group	#N/A
ASV1942	4.05078	-31.4971	6.79244	-4.63708	3.53369e-06	0.000156892	Bacteria	Firmicutes	Clostridia	Oscillospirales	Ruminococcaceae	Faecalibacterium	#N/A
ASV1948	3.41127	27.3016	7.46994	3.65486	0.000257322	0.0055655	Bacteria	Firmicutes	Bacilli	Staphylococcales	Gemellaceae	Gemella	#N/A
ASV1950	3.20584	-18.0195	3.74662	-4.80954	1.51279e-06	7.81693e-05	Bacteria	Bacteroidota	Bacteroidia	Bacteroidales	Barnesiellaceae	Coprobacter	#N/A
ASV1963	2.45856	-26.1916	7.47766	-3.50264	0.000460664	0.00900148	Bacteria	Firmicutes	Clostridia	Oscillospirales	Ruminococcaceae	Faecalibacterium	#N/A
ASV1966	2.83844	26.6805	7.47047	3.57146	0.000355001	0.00726312	Bacteria	Firmicutes	Clostridia	Peptostreptococcales-Tissierellales	Family XI	Anaerococcus	#N/A
ASV1976	3.22601	-18.4764	3.06814	-6.02204	1.72236e-09	1.99058e-07	Bacteria	Firmicutes	Clostridia	Lachnospirales	Lachnospiraceae	Coprococcus	#N/A
ASV1979	3.06507	-25.6619	3.95017	-6.4964	8.22628e-11	1.27088e-08	Bacteria	Firmicutes	Clostridia	Oscillospirales	Ruminococcaceae	Faecalibacterium	#N/A
ASV1984	3.39618	-34.7854	7.47307	-4.65477	3.24338e-06	0.000147906	Bacteria	Firmicutes	Clostridia	Peptostreptococcales-Tissierellales	Anaerovoracaceae	S5-A14a	#N/A
ASV1999	3.36897	19.1589	4.97052	3.85451	0.000115961	0.0028317	Bacteria	Firmicutes	Clostridia	Oscillospirales	Ruminococcaceae	Faecalibacterium	#N/A
ASV2007	5.75135	-32.1192	7.4761	-4.29626	1.73705e-05	0.000590986	Bacteria	Firmicutes	Clostridia	Peptostreptococcales-Tissierellales	Family XI	Peptoniphilus	#N/A
ASV2016	3.18265	28.6805	7.4702	3.83932	0.000123378	0.00296854	Bacteria	Firmicutes	Clostridia	Peptostreptococcales-Tissierellales	Family XI	Ezakiella	#N/A
ASV2017	2.96392	-30.2328	7.47406	-4.04503	5.23155e-05	0.00149445	Bacteria	Firmicutes	Clostridia	Oscillospirales	Ruminococcaceae	Ruminococcus	#N/A
ASV2029	3.13399	7.89786	2.05889	3.83599	0.00012506	0.00300066	Bacteria	Firmicutes	Clostridia	Lachnospirales	Lachnospiraceae	Blautia	#N/A
ASV2060	3.06419	-29.4889	7.47008	-3.94761	7.89366e-05	0.00208206	Bacteria	Firmicutes	Clostridia	Peptostreptococcales-Tissierellales	Family XI	Peptoniphilus	#N/A
ASV2077	3.1924	-28.7745	7.47418	-3.84985	0.000118191	0.00287687	Bacteria	Firmicutes	Negativicutes	Acidaminococcales	Acidaminococcaceae	Phascolarctobacterium	#N/A
ASV2080	3.13575	-14.9637	3.53892	-4.22834	2.35426e-05	0.000768179	Bacteria	Firmicutes	Clostridia	Peptostreptococcales-Tissierellales	Family XI	Peptoniphilus	#N/A
ASV2086	3.01113	-20.5476	2.3223	-8.84796	8.91369e-19	3.85581e-16	Bacteria	Firmicutes	Clostridia	Lachnospirales	Lachnospiraceae	Blautia	#N/A
ASV2090	1.69545	-31.9543	7.47094	-4.27715	1.893e-05	0.000635475	Bacteria	Bacteroidota	Bacteroidia	Bacteroidales	Bacteroidaceae	Bacteroides	#N/A
ASV2098	2.89726	-31.786	6.63046	-4.79394	1.63541e-06	8.42181e-05	Bacteria	Firmicutes	Clostridia	Lachnospirales	Lachnospiraceae	Roseburia	#N/A
ASV2112	2.65659	-18.746	4.17296	-4.49226	7.04706e-06	0.000287581	Bacteria	Firmicutes	Clostridia	Oscillospirales	Ruminococcaceae	Faecalibacterium	#N/A
ASV2115	2.94557	-26.8723	7.47763	-3.5937	0.000326021	0.00674311	Bacteria	Firmicutes	Negativicutes	Acidaminococcales	Acidaminococcaceae	Phascolarctobacterium	#N/A
ASV2122	2.50272	-22.3626	6.40677	-3.49047	0.000482176	0.00933522	Bacteria	Bacteroidota	Bacteroidia	Bacteroidales	Porphyromonadaceae	Porphyromonas	#N/A
ASV2133	0.418362	29.5548	7.46848	3.95727	7.5811e-05	0.0020212	Bacteria	Proteobacteria	Gammaproteobacteria	Enterobacterales	Enterobacteriaceae	Kosakonia	#N/A
ASV2146	2.83374	29.0803	7.46995	3.89297	9.90233e-05	0.00249205	Bacteria	Firmicutes	Clostridia	Oscillospirales	Ruminococcaceae	CAG-352	#N/A
ASV2151	1.55111	35.1881	7.47622	4.70667	2.518e-06	0.00012026	Bacteria	Firmicutes	Clostridia	Lachnospirales	Lachnospiraceae	Blautia	#N/A
ASV2154	2.6249	-20.0929	4.30877	-4.66326	3.11238e-06	0.000143275	Bacteria	Firmicutes	Clostridia	Oscillospirales	Ruminococcaceae	Subdoligranulum	#N/A
ASV2158	2.4853	-16.1472	2.84075	-5.68415	1.31469e-08	1.25185e-06	Bacteria	Firmicutes	Clostridia	Peptostreptococcales-Tissierellales	Family XI	Anaerococcus	#N/A
ASV2167	1.07352	-34.6869	4.77074	-7.27076	3.5747e-13	8.59062e-11	Bacteria	Proteobacteria	Gammaproteobacteria	Enterobacterales	Enterobacteriaceae	Escherichia-Shigella	#N/A
ASV2168	0.868636	-28.3752	7.47382	-3.79661	0.000146689	0.00341948	Bacteria	Firmicutes	Clostridia	Peptostreptococcales-Tissierellales	Family XI	Gallicola	#N/A
ASV2171	1.88318	-30.4912	7.4777	-4.07761	4.55002e-05	0.00132987	Bacteria	Firmicutes	Clostridia	Peptostreptococcales-Tissierellales	Family XI	Ezakiella	#N/A
ASV2197	2.76305	24.2097	4.71107	5.13889	2.76363e-07	1.83515e-05	Bacteria	Firmicutes	Clostridia	Lachnospirales	Lachnospiraceae	Blautia	#N/A
ASV2199	0.568921	-36.8547	7.47262	-4.93197	8.14053e-07	4.58169e-05	Bacteria	Bacteroidota	Bacteroidia	Bacteroidales	Prevotellaceae	Prevotella	#N/A
ASV2203	2.18364	-23.078	5.24907	-4.39658	1.09971e-05	0.00041009	Bacteria	Firmicutes	Clostridia	Peptostreptococcales-Tissierellales	Family XI	Peptoniphilus	#N/A
ASV2228	2.48833	27.9717	7.47648	3.74129	0.00018308	0.00411861	Bacteria	Bacteroidota	Bacteroidia	Bacteroidales	Barnesiellaceae	Barnesiella	#N/A
ASV2230	2.79074	-29.136	4.5018	-6.47208	9.66633e-11	1.44899e-08	Bacteria	Firmicutes	Clostridia	Oscillospirales	Ruminococcaceae	Subdoligranulum	#N/A
ASV2234	2.72242	-26.5733	7.4722	-3.55629	0.000376129	0.00760293	Bacteria	Firmicutes	Bacilli	Erysipelotrichales	Erysipelotrichaceae	Holdemanella	#N/A
ASV2240	2.57451	-18.7309	4.06669	-4.60592	4.1065e-06	0.000180734	Bacteria	Firmicutes	Clostridia	Oscillospirales	Ruminococcaceae	Subdoligranulum	#N/A
ASV2242	2.55287	24.7518	2.58068	9.59121	8.70541e-22	4.70714e-19	Bacteria	Firmicutes	Clostridia	Oscillospirales	Ruminococcaceae	Faecalibacterium	#N/A
ASV2249	1.60438	-28.0543	5.62565	-4.98687	6.13667e-07	3.62926e-05	Bacteria	Proteobacteria	Gammaproteobacteria	Enterobacterales	Enterobacteriaceae	Pseudocitrobacter	#N/A
ASV2255	2.39806	-20.5489	3.11745	-6.59156	4.35222e-11	7.40367e-09	Bacteria	Firmicutes	Clostridia	Lachnospirales	Lachnospiraceae	Coprococcus	#N/A
ASV2259	2.55865	-29.8907	4.17024	-7.16762	7.63104e-13	1.80522e-10	Bacteria	Bacteroidota	Bacteroidia	Bacteroidales	Tannerellaceae	Parabacteroides	#N/A
ASV2281	2.70195	-32.5827	7.47491	-4.35894	1.30692e-05	0.00046781	Bacteria	Firmicutes	Clostridia	Oscillospirales	Ruminococcaceae	Faecalibacterium	#N/A
ASV2310	2.61251	31.6408	7.46701	4.23741	2.26109e-05	0.000742578	Bacteria	Firmicutes	Clostridia	Oscillospirales	Ruminococcaceae	Faecalibacterium	#N/A
ASV2313	2.59422	35.1611	7.46203	4.712	2.45293e-06	0.000118272	Bacteria	Firmicutes	Clostridia	Peptostreptococcales-Tissierellales	Family XI	Peptoniphilus	#N/A
ASV2314	2.62462	-26.6701	7.47434	-3.56822	0.000359415	0.00732374	Bacteria	Actinobacteriota	Actinobacteria	Bifidobacteriales	Bifidobacteriaceae	Bifidobacterium	#N/A
ASV2316	2.5562	-35.4479	7.46695	-4.7473	2.06146e-06	0.000102666	Bacteria	Firmicutes	Clostridia	Oscillospirales	Oscillospiraceae	UCG-002	#N/A
ASV2319	2.4514	17.0187	3.98188	4.27403	1.9197e-05	0.000643013	Bacteria	Firmicutes	Clostridia	Oscillospirales	Ruminococcaceae	Faecalibacterium	#N/A
ASV2329	2.407	40.6037	7.47152	5.43446	5.4964e-08	4.33414e-06	Bacteria	Firmicutes	Clostridia	Lachnospirales	Lachnospiraceae	[Eubacterium] ruminantium group	#N/A
ASV2331	2.05186	34.3422	7.47159	4.59638	4.29898e-06	0.000187569	Bacteria	Firmicutes	Negativicutes	Veillonellales-Selenomonadales	Veillonellaceae	Dialister	#N/A
ASV2338	2.418	27.3345	7.47158	3.65847	0.000253728	0.0055035	Bacteria	Firmicutes	Clostridia	Peptostreptococcales-Tissierellales	Family XI	Finegoldia	#N/A
ASV2340	2.67259	-25.0541	4.48825	-5.58215	2.37563e-08	2.10334e-06	Bacteria	Firmicutes	Clostridia	Lachnospirales	Lachnospiraceae	Coprococcus	#N/A
ASV2358	2.76863	41.2526	7.46216	5.52824	3.23465e-08	2.76681e-06	Bacteria	Actinobacteriota	Actinobacteria	Bifidobacteriales	Bifidobacteriaceae	Bifidobacterium	#N/A
ASV2363	2.488	26.7399	7.46995	3.57966	0.000344044	0.00707721	Bacteria	Firmicutes	Clostridia	Lachnospirales	Lachnospiraceae	Lachnospiraceae UCG-009	#N/A
ASV2370	2.52279	-27.1406	5.26569	-5.15423	2.54677e-07	1.71369e-05	Bacteria	Firmicutes	Clostridia	Lachnospirales	Lachnospiraceae	#N/A	#N/A
ASV2374	2.58284	-27.201	7.47434	-3.63925	0.000273431	0.00583064	Bacteria	Firmicutes	Clostridia	Peptostreptococcales-Tissierellales	Family XI	Murdochiella	#N/A
ASV2386	2.38583	-30.3009	7.47646	-4.05284	5.05999e-05	0.00145091	Bacteria	Firmicutes	Clostridia	Peptostreptococcales-Tissierellales	Family XI	Anaerococcus	#N/A
ASV2402	2.38178	27.2448	7.46671	3.64883	0.000263434	0.00564315	Bacteria	Bacteroidota	Bacteroidia	Bacteroidales	Bacteroidaceae	Bacteroides	#N/A
ASV2444	2.39111	39.7985	7.47051	5.32741	9.96228e-08	7.35751e-06	Bacteria	Firmicutes	Clostridia	Lachnospirales	Lachnospiraceae	Lachnospiraceae NK4A136 group	#N/A
ASV2447	2.37283	29.8586	7.47151	3.99633	6.4332e-05	0.00174863	Bacteria	Bacteroidota	Bacteroidia	Bacteroidales	Tannerellaceae	Parabacteroides	#N/A
ASV2449	2.127	-22.9239	4.04291	-5.67014	1.4268e-08	1.32596e-06	Bacteria	Firmicutes	Clostridia	Oscillospirales	Ruminococcaceae	DTU089	#N/A
ASV2508	2.32115	38.4305	6.35906	6.04342	1.50881e-09	1.78463e-07	Bacteria	Firmicutes	Clostridia	Lachnospirales	Lachnospiraceae	#N/A	#N/A
ASV2509	2.07995	44.2506	2.60505	16.9865	1.03394e-64	7.82689e-61	Bacteria	Firmicutes	Clostridia	Oscillospirales	Oscillospiraceae	#N/A	#N/A
ASV2510	2.15601	-34.1751	7.47748	-4.5704	4.86795e-06	0.000209377	Bacteria	Firmicutes	Clostridia	Oscillospirales	Ruminococcaceae	Faecalibacterium	#N/A
ASV2521	2.61639	31.5568	7.47528	4.22148	2.42704e-05	0.000785158	Bacteria	Proteobacteria	Gammaproteobacteria	Enterobacterales	Enterobacteriaceae	Escherichia-Shigella	#N/A
ASV2530	2.1997	-26.4079	7.47289	-3.53383	0.000409591	0.00812996	Bacteria	Bacteroidota	Bacteroidia	Bacteroidales	Prevotellaceae	Prevotellaceae UCG-001	#N/A
ASV2543	1.20091	41.5839	7.4686	5.56783	2.57925e-08	2.26433e-06	Bacteria	Firmicutes	Bacilli	Staphylococcales	Staphylococcaceae	Staphylococcus	epidermidis
ASV2552	1.32651	-30.5057	6.47544	-4.71098	2.46522e-06	0.000118487	Bacteria	Firmicutes	Clostridia	Lachnospirales	Lachnospiraceae	#N/A	#N/A
ASV2557	2.2327	-36.2155	7.47483	-4.845	1.26614e-06	6.63299e-05	Bacteria	Firmicutes	Clostridia	Lachnospirales	Lachnospiraceae	Dorea	#N/A
ASV2559	2.13469	-17.4126	2.22358	-7.83089	4.84437e-15	1.49681e-12	Bacteria	Firmicutes	Clostridia	Lachnospirales	Lachnospiraceae	Blautia	#N/A
ASV2568	0.932023	-21.0766	4.82683	-4.36654	1.26228e-05	0.000457199	Bacteria	Proteobacteria	Gammaproteobacteria	Enterobacterales	Enterobacteriaceae	Escherichia-Shigella	#N/A
ASV2573	1.78232	27.0316	7.47273	3.61737	0.000297614	0.0062236	Bacteria	Bacteroidota	Bacteroidia	Bacteroidales	Bacteroidaceae	Bacteroides	#N/A
ASV2580	1.9072	-29.9902	4.97509	-6.02807	1.65928e-09	1.93242e-07	Bacteria	Firmicutes	Clostridia	Oscillospirales	Oscillospiraceae	#N/A	#N/A
ASV2581	2.3994	45.0006	7.46006	6.0322	1.61742e-09	1.89827e-07	Bacteria	Firmicutes	Clostridia	Lachnospirales	Lachnospiraceae	Fusicatenibacter	#N/A
ASV2583	2.13555	41.7002	7.46599	5.58535	2.33229e-08	2.07711e-06	Bacteria	Bacteroidota	Bacteroidia	Bacteroidales	Bacteroidaceae	Bacteroides	#N/A
ASV2585	1.75318	-32.6077	4.76525	-6.84281	7.76552e-12	1.54697e-09	Bacteria	Firmicutes	Clostridia	Peptostreptococcales-Tissierellales	Family XI	Peptoniphilus	#N/A
ASV2590	2.24133	20.4156	3.15326	6.47442	9.51777e-11	1.44099e-08	Bacteria	Firmicutes	Clostridia	Oscillospirales	Ruminococcaceae	Faecalibacterium	#N/A
ASV2594	2.00177	35.2785	7.47758	4.71791	2.38281e-06	0.000115333	Bacteria	Firmicutes	Clostridia	Oscillospirales	Ruminococcaceae	Ruminococcus	#N/A
ASV2621	2.13543	-28.3634	7.4759	-3.79398	0.000148252	0.00344782	Bacteria	Firmicutes	Clostridia	Christensenellales	Christensenellaceae	Christensenellaceae R-7 group	#N/A
ASV2630	2.26858	54.7715	7.45465	7.34729	2.0226e-13	5.10369e-11	Bacteria	Bacteroidota	Bacteroidia	Bacteroidales	Prevotellaceae	Prevotella	#N/A
ASV2635	1.70885	-37.6359	7.47197	-5.03694	4.73035e-07	2.92844e-05	Bacteria	Firmicutes	Clostridia	Lachnospirales	Lachnospiraceae	Fusicatenibacter	#N/A
ASV2650	1.95854	43.583	7.47343	5.83173	5.48547e-09	5.7209e-07	Bacteria	Firmicutes	Negativicutes	Veillonellales-Selenomonadales	Veillonellaceae	#N/A	#N/A
ASV2653	2.36498	52.3247	7.46251	7.01167	2.35493e-12	5.16719e-10	Bacteria	Firmicutes	Clostridia	Peptostreptococcales-Tissierellales	Family XI	Anaerococcus	#N/A
ASV2659	2.17959	-24.81	5.44743	-4.55444	5.25253e-06	0.00022338	Bacteria	Firmicutes	Clostridia	Lachnospirales	Lachnospiraceae	#N/A	#N/A
ASV2683	2.10052	49.9909	6.6643	7.5013	6.31868e-14	1.67833e-11	Bacteria	Firmicutes	Bacilli	Erysipelotrichales	Erysipelatoclostridiaceae	Erysipelotrichaceae UCG-003	#N/A
ASV2687	1.77896	-28.7643	7.47034	-3.85046	0.000117895	0.00287428	Bacteria	Bacteroidota	Bacteroidia	Bacteroidales	Barnesiellaceae	Barnesiella	#N/A
ASV2715	2.10288	-27.7643	7.46995	-3.71679	0.000201768	0.00447627	Bacteria	Firmicutes	Clostridia	Oscillospirales	Ruminococcaceae	Faecalibacterium	#N/A
ASV2716	2.01762	30.1664	7.47739	4.03436	5.4752e-05	0.00153793	Bacteria	Actinobacteriota	Coriobacteriia	Coriobacteriales	Atopobiaceae	Olsenella	provencensis
ASV2735	2.29381	-26.4895	7.46703	-3.54752	0.00038887	0.00780835	Bacteria	Firmicutes	Bacilli	Lactobacillales	Streptococcaceae	Streptococcus	#N/A
ASV2744	2.01359	-29.5566	7.47426	-3.95445	7.67122e-05	0.00203401	Bacteria	Firmicutes	Clostridia	Oscillospirales	Ruminococcaceae	Faecalibacterium	#N/A
ASV2764	1.92971	-25.1672	5.93314	-4.2418	2.21732e-05	0.000729787	Bacteria	Firmicutes	Clostridia	Oscillospirales	Oscillospiraceae	NK4A214 group	#N/A
ASV2768	1.99411	31.4153	7.46874	4.20624	2.5965e-05	0.000831101	Bacteria	Firmicutes	Clostridia	Lachnospirales	Lachnospiraceae	Blautia	#N/A
ASV2773	1.39953	36.8497	6.04667	6.09422	1.0997e-09	1.3427e-07	Bacteria	Firmicutes	Clostridia	Lachnospirales	Lachnospiraceae	#N/A	#N/A
ASV2779	1.6595	39.0366	3.82834	10.1967	2.05043e-24	1.55217e-21	Bacteria	Firmicutes	Clostridia	Oscillospirales	Oscillospiraceae	Colidextribacter	#N/A
ASV2831	1.95939	-39.7509	4.88715	-8.13375	4.16199e-16	1.4321e-13	Bacteria	Firmicutes	Clostridia	Peptostreptococcales-Tissierellales	Family XI	Finegoldia	#N/A
ASV2846	1.31559	-13.8407	3.65649	-3.78525	0.000153552	0.00355471	Bacteria	Firmicutes	Clostridia	Lachnospirales	Lachnospiraceae	Lachnospira	pectinoschiza
ASV2876	1.47927	11.7308	2.65977	4.41044	1.03159e-05	0.000388513	Bacteria	Bacteroidota	Bacteroidia	Bacteroidales	Rikenellaceae	Alistipes	#N/A
ASV2885	2.08536	-25.2797	5.64366	-4.4793	7.48873e-06	0.000300741	Bacteria	Firmicutes	Clostridia	Lachnospirales	Lachnospiraceae	Fusicatenibacter	#N/A
ASV2893	1.63788	32.2985	7.47586	4.32037	1.55766e-05	0.000538424	Bacteria	Firmicutes	Clostridia	Lachnospirales	Lachnospiraceae	Blautia	#N/A
ASV2921	1.88689	33.9463	7.47651	4.5404	5.61488e-06	0.000237456	Bacteria	Firmicutes	Clostridia	Oscillospirales	Ruminococcaceae	Faecalibacterium	#N/A
ASV2929	1.99999	41.1573	5.96026	6.90529	5.01019e-12	1.01139e-09	Bacteria	Bacteroidota	Bacteroidia	Bacteroidales	Tannerellaceae	Parabacteroides	#N/A
ASV2944	1.8212	30.3969	7.4762	4.06582	4.78636e-05	0.00138823	Bacteria	Bacteroidota	Bacteroidia	Bacteroidales	Bacteroidaceae	Bacteroides	#N/A
ASV2948	1.84272	32.62	7.46301	4.37089	1.23742e-05	0.000451435	Bacteria	Firmicutes	Negativicutes	Veillonellales-Selenomonadales	Veillonellaceae	Dialister	#N/A
ASV2979	1.82838	28.6711	7.45472	3.84603	0.000120048	0.00291269	Bacteria	Proteobacteria	Gammaproteobacteria	Burkholderiales	Sutterellaceae	Sutterella	#N/A
ASV2981	1.64942	-26.5324	7.47326	-3.55032	0.000384768	0.00775683	Bacteria	Firmicutes	Clostridia	Lachnospirales	Lachnospiraceae	Lachnospiraceae UCG-001	#N/A
ASV2987	1.48196	-33.0319	7.47594	-4.41843	9.94205e-06	0.00037915	Bacteria	Firmicutes	Clostridia	Oscillospirales	Ruminococcaceae	Ruminococcus	#N/A
ASV3002	1.64643	28.6898	7.46992	3.84071	0.000122677	0.00296226	Bacteria	Bacteroidota	Bacteroidia	Bacteroidales	Barnesiellaceae	#N/A	#N/A
ASV3008	1.48178	-31.8096	5.55276	-5.72862	1.01253e-08	9.89014e-07	Bacteria	Firmicutes	Clostridia	Peptostreptococcales-Tissierellales	Family XI	Anaerococcus	#N/A
ASV3011	1.74494	21.9963	3.73271	5.89284	3.79609e-09	4.1052e-07	Bacteria	Desulfobacterota	Desulfovibrionia	Desulfovibrionales	Desulfovibrionaceae	#N/A	#N/A
ASV3018	1.93364	-41.4925	3.59826	-11.5313	9.17873e-31	1.26333e-27	Bacteria	Firmicutes	Clostridia	Oscillospirales	Ruminococcaceae	Faecalibacterium	#N/A
ASV3034	2.27333	-33.0899	7.47048	-4.42942	9.44848e-06	0.000366795	Bacteria	Firmicutes	Bacilli	Lactobacillales	Streptococcaceae	Streptococcus	#N/A
ASV3053	1.74218	-23.9757	3.21913	-7.44787	9.48618e-14	2.43425e-11	Bacteria	Firmicutes	Clostridia	Oscillospirales	Oscillospiraceae	UCG-002	#N/A
ASV3066	1.67926	21.1404	4.20392	5.02874	4.93718e-07	3.03858e-05	Bacteria	Firmicutes	Clostridia	Lachnospirales	Lachnospiraceae	[Eubacterium] hallii group	#N/A
ASV3067	1.6839	-31.0775	7.47238	-4.15898	3.19671e-05	0.000989738	Bacteria	Bacteroidota	Bacteroidia	Bacteroidales	Porphyromonadaceae	Porphyromonas	#N/A
ASV3068	1.39683	50.2357	4.73578	10.6077	2.74441e-26	2.30836e-23	Bacteria	Firmicutes	Clostridia	Peptostreptococcales-Tissierellales	Family XI	Anaerococcus	#N/A
ASV3071	1.60525	-27.1456	7.47176	-3.63309	0.000280048	0.00592997	Bacteria	Firmicutes	Clostridia	Lachnospirales	Lachnospiraceae	[Eubacterium] ruminantium group	#N/A
ASV3075	1.60976	-22.2052	4.59795	-4.82937	1.36966e-06	7.10157e-05	Bacteria	Firmicutes	Clostridia	Lachnospirales	Lachnospiraceae	Blautia	#N/A
ASV3077	1.51861	36.9051	7.45526	4.95021	7.41337e-07	4.25145e-05	Bacteria	Firmicutes	Clostridia	Oscillospirales	Ruminococcaceae	#N/A	#N/A
ASV3078	1.67582	-21.3769	5.45341	-3.91991	8.85826e-05	0.00227312	Bacteria	Firmicutes	Clostridia	Oscillospirales	Ruminococcaceae	Faecalibacterium	#N/A
ASV3109	1.74621	-30.5528	7.47714	-4.08617	4.38559e-05	0.00128928	Bacteria	Firmicutes	Clostridia	Peptostreptococcales-Tissierellales	Family XI	Anaerococcus	#N/A
ASV3115	0.902863	-33.2358	7.47119	-4.44853	8.64611e-06	0.000337377	Bacteria	Firmicutes	Clostridia	Peptococcales	Peptococcaceae	Peptococcus	#N/A
ASV3123	1.64485	-31.4069	7.47254	-4.20297	2.63434e-05	0.000841432	Bacteria	Firmicutes	Clostridia	Christensenellales	Christensenellaceae	Christensenellaceae R-7 group	#N/A
ASV3127	1.78739	27.0731	7.46561	3.62637	0.000287435	0.00603574	Bacteria	Firmicutes	Bacilli	Erysipelotrichales	Erysipelotrichaceae	Faecalitalea	#N/A
ASV3132	1.81255	-27.6001	6.05386	-4.55909	5.1377e-06	0.000220353	Bacteria	Actinobacteriota	Actinobacteria	Bifidobacteriales	Bifidobacteriaceae	Bifidobacterium	#N/A
ASV3143	1.71842	-17.7569	5.00232	-3.54972	0.000385635	0.00776399	Bacteria	Actinobacteriota	Actinobacteria	Actinomycetales	Actinomycetaceae	Varibaculum	#N/A
ASV3145	1.53606	-19.773	2.12066	-9.32398	1.12061e-20	5.47291e-18	Bacteria	Firmicutes	Clostridia	Lachnospirales	Lachnospiraceae	Blautia	#N/A
ASV3148	1.21659	-33.7934	7.47602	-4.52024	6.17699e-06	0.000256922	Bacteria	Proteobacteria	Gammaproteobacteria	Enterobacterales	Enterobacteriaceae	Escherichia-Shigella	#N/A
ASV3156	1.62594	47.7285	7.46704	6.39188	1.63856e-10	2.34036e-08	Bacteria	Fusobacteriota	Fusobacteriia	Fusobacteriales	Fusobacteriaceae	Fusobacterium	#N/A
ASV3176	1.53434	36.2419	7.46989	4.85173	1.22387e-06	6.45623e-05	Bacteria	Synergistota	Synergistia	Synergistales	Synergistaceae	Cloacibacillus	porcorum
ASV3182	1.07625	-31.4153	5.83508	-5.38387	7.29003e-08	5.51855e-06	Bacteria	Desulfobacterota	Desulfovibrionia	Desulfovibrionales	Desulfovibrionaceae	Desulfovibrio	#N/A
ASV3202	1.5952	-23.9986	4.68522	-5.12219	3.02e-07	1.97934e-05	Bacteria	Firmicutes	Clostridia	Lachnospirales	Lachnospiraceae	Lachnospiraceae UCG-010	#N/A
ASV3206	1.46374	-23.9557	6.05621	-3.95557	7.63529e-05	0.00202804	Bacteria	Firmicutes	Clostridia	Lachnospirales	Lachnospiraceae	Lachnospiraceae NK4A136 group	#N/A
ASV3210	1.52987	-41.2415	7.47436	-5.51773	3.43401e-08	2.92084e-06	Bacteria	Firmicutes	Clostridia	Oscillospirales	[Eubacterium] coprostanoligenes group	#N/A	#N/A
ASV3220	1.64208	38.6169	7.46153	5.17547	2.27343e-07	1.54349e-05	Bacteria	Fusobacteriota	Fusobacteriia	Fusobacteriales	Fusobacteriaceae	Fusobacterium	#N/A
ASV3234	1.5027	-25.8727	4.0112	-6.45012	1.1176e-10	1.65887e-08	Bacteria	Firmicutes	Clostridia	Lachnospirales	Lachnospiraceae	Blautia	#N/A
ASV3252	1.50464	-15.8951	2.28037	-6.97038	3.16096e-12	6.55574e-10	Bacteria	Firmicutes	Clostridia	Lachnospirales	Lachnospiraceae	Blautia	#N/A
ASV3265	1.54424	-33.6797	7.47417	-4.50614	6.60163e-06	0.0002716	Bacteria	Bacteroidota	Bacteroidia	Bacteroidales	Marinifilaceae	Odoribacter	#N/A
ASV3272	1.40169	21.7478	5.46064	3.98265	6.81509e-05	0.00184251	Bacteria	Desulfobacterota	Desulfovibrionia	Desulfovibrionales	Desulfovibrionaceae	Bilophila	#N/A
ASV3293	1.6522	26.0887	7.46373	3.4954	0.000473349	0.00921144	Bacteria	Bacteroidota	Bacteroidia	Bacteroidales	Prevotellaceae	Prevotella	#N/A
ASV3311	1.20514	37.1218	7.47167	4.96834	6.75269e-07	3.91708e-05	Bacteria	Firmicutes	Clostridia	Lachnospirales	Lachnospiraceae	Lachnoclostridium	#N/A
ASV3316	1.42448	-27.9015	6.45981	-4.31925	1.56559e-05	0.000539933	Bacteria	Firmicutes	Clostridia	Lachnospirales	Lachnospiraceae	[Ruminococcus] torques group	#N/A
ASV3353	1.49148	-30.483	7.47194	-4.07966	4.51009e-05	0.00132075	Bacteria	Firmicutes	Clostridia	Clostridia UCG-014	#N/A	#N/A	#N/A
ASV3357	1.46557	31.6095	7.47025	4.23138	2.3226e-05	0.000759484	Bacteria	Firmicutes	Clostridia	Lachnospirales	Lachnospiraceae	Lachnoclostridium	#N/A
ASV3363	1.47044	-14.7464	3.80122	-3.87938	0.000104721	0.0026077	Bacteria	Firmicutes	Clostridia	Lachnospirales	Lachnospiraceae	Blautia	#N/A
ASV3368	1.53778	-34.1756	7.47423	-4.57246	4.82042e-06	0.000207924	Bacteria	Firmicutes	Clostridia	Lachnospirales	Lachnospiraceae	Sellimonas	#N/A
ASV3372	1.43497	-20.465	5.71103	-3.58342	0.000339128	0.00699509	Bacteria	Firmicutes	Clostridia	Lachnospirales	Lachnospiraceae	Blautia	#N/A
ASV3378	1.46072	-19.0327	2.85784	-6.65984	2.74127e-11	4.82591e-09	Bacteria	Firmicutes	Clostridia	Lachnospirales	Lachnospiraceae	Blautia	#N/A
ASV3400	1.10197	-35.4023	7.47564	-4.73568	2.18318e-06	0.000107316	Bacteria	Firmicutes	Clostridia	Christensenellales	Christensenellaceae	#N/A	#N/A
ASV3402	1.19964	44.2647	7.46893	5.92651	3.09436e-09	3.4196e-07	Bacteria	Firmicutes	Clostridia	Lachnospirales	Lachnospiraceae	Roseburia	#N/A
ASV3407	1.07948	-27.6954	5.53099	-5.00732	5.51926e-07	3.31988e-05	Bacteria	Firmicutes	Clostridia	Oscillospirales	Ruminococcaceae	Faecalibacterium	#N/A
ASV3410	1.24225	26.795	6.3146	4.24334	2.2022e-05	0.000726389	Bacteria	Firmicutes	Clostridia	Peptostreptococcales-Tissierellales	Family XI	Finegoldia	#N/A
ASV3413	1.39746	-30.5363	6.81158	-4.483	7.36012e-06	0.000297008	Bacteria	Firmicutes	Clostridia	Lachnospirales	Lachnospiraceae	Roseburia	#N/A
ASV3424	1.45826	48.8978	7.46686	6.54865	5.80603e-11	9.76703e-09	Bacteria	Bacteroidota	Bacteroidia	Bacteroidales	Porphyromonadaceae	Porphyromonas	#N/A
ASV3432	1.3958	-28.9225	7.47501	-3.86923	0.000109179	0.00270093	Bacteria	Firmicutes	Clostridia	Oscillospirales	Ruminococcaceae	Faecalibacterium	#N/A
ASV3445	1.0846	-22.3579	3.15334	-7.09022	1.33898e-12	3.07154e-10	Bacteria	Firmicutes	Clostridia	Lachnospirales	Lachnospiraceae	Blautia	#N/A
ASV3457	1.06139	-23.0014	3.77631	-6.09098	1.12225e-09	1.35927e-07	Bacteria	Firmicutes	Clostridia	Lachnospirales	Lachnospiraceae	Lachnospiraceae UCG-004	#N/A
ASV3460	1.39895	29.5394	5.36802	5.50285	3.73696e-08	3.16076e-06	Bacteria	Firmicutes	Clostridia	Lachnospirales	Lachnospiraceae	Blautia	#N/A
ASV3462	1.13618	-26.7775	6.0567	-4.42114	9.81827e-06	0.000375375	Bacteria	Firmicutes	Clostridia	Oscillospirales	Oscillospiraceae	#N/A	#N/A
ASV3463	1.26325	-20.0529	5.4712	-3.66518	0.000247166	0.00536887	Bacteria	Firmicutes	Clostridia	Oscillospirales	Oscillospiraceae	Oscillospira	#N/A
ASV3467	1.55317	-26.9311	7.47344	-3.60357	0.000313874	0.00653653	Bacteria	Campylobacterota	Campylobacteria	Campylobacterales	Campylobacteraceae	Campylobacter	ureolyticus
ASV3474	1.40478	-21.8562	3.81076	-5.73539	9.72889e-09	9.56463e-07	Bacteria	Firmicutes	Clostridia	Lachnospirales	Lachnospiraceae	Blautia	#N/A
ASV3494	1.34634	31.8243	7.46724	4.26186	2.02734e-05	0.000671641	Bacteria	Bacteroidota	Bacteroidia	Bacteroidales	Rikenellaceae	Alistipes	#N/A
ASV3496	1.5355	-26.4531	7.47652	-3.53815	0.000402939	0.00803755	Bacteria	Firmicutes	Clostridia	Lachnospirales	Lachnospiraceae	[Ruminococcus] torques group	#N/A
ASV3513	1.29453	-26.0779	7.47363	-3.48932	0.000484252	0.00936345	Bacteria	Bacteroidota	Bacteroidia	Bacteroidales	Barnesiellaceae	Barnesiella	#N/A
ASV3516	1.32601	-29.232	7.47281	-3.91178	9.1619e-05	0.00233128	Bacteria	Bacteroidota	Bacteroidia	Bacteroidales	#N/A	#N/A	#N/A
ASV3518	1.8283	28.6848	7.4626	3.84381	0.000121138	0.00292976	Bacteria	Firmicutes	Clostridia	Clostridiales	Clostridiaceae	Clostridium sensu stricto 1	perfringens
ASV3528	1.3648	-29.3856	7.47451	-3.93144	8.44381e-05	0.00218529	Bacteria	Firmicutes	Clostridia	Lachnospirales	Lachnospiraceae	Sellimonas	#N/A
ASV3564	1.29922	-32.8066	7.47603	-4.38824	1.14273e-05	0.000419925	Bacteria	Firmicutes	Bacilli	Staphylococcales	Staphylococcaceae	Staphylococcus	#N/A
ASV3570	1.37624	-27.672	5.42331	-5.10242	3.35329e-07	2.14215e-05	Bacteria	Firmicutes	Clostridia	Lachnospirales	Lachnospiraceae	Dorea	#N/A
ASV3580	1.31931	-28.0816	7.47594	-3.75626	0.000172469	0.00392069	Bacteria	Firmicutes	Clostridia	Lachnospirales	Lachnospiraceae	Lachnoclostridium	#N/A
ASV3603	1.31147	-31.1289	7.47306	-4.16547	3.10705e-05	0.000967917	Bacteria	Firmicutes	Clostridia	Lachnospirales	Lachnospiraceae	Eisenbergiella	#N/A
ASV3622	1.22612	26.039	3.45321	7.54052	4.68087e-14	1.28852e-11	Bacteria	Bacteroidota	Bacteroidia	Bacteroidales	Barnesiellaceae	Coprobacter	secundus
ASV3668	1.23448	31.1421	7.47001	4.16895	3.06006e-05	0.000957218	Bacteria	Firmicutes	Clostridia	Lachnospirales	Lachnospiraceae	Lachnospiraceae UCG-009	#N/A
ASV3685	1.18383	-18.6471	4.72523	-3.94629	7.93723e-05	0.00208628	Bacteria	Actinobacteriota	Actinobacteria	Bifidobacteriales	Bifidobacteriaceae	Bifidobacterium	#N/A
ASV3696	1.40773	32.967	7.46705	4.415	1.0101e-05	0.000383151	Bacteria	Firmicutes	Clostridia	Oscillospirales	Ruminococcaceae	Faecalibacterium	#N/A
ASV3704	1.26997	-25.7107	5.01878	-5.12289	3.00893e-07	1.97934e-05	Bacteria	Firmicutes	Clostridia	Lachnospirales	Lachnospiraceae	Lachnoclostridium	#N/A
ASV3709	1.00535	21.1818	3.8991	5.43248	5.5576e-08	4.33722e-06	Bacteria	Firmicutes	Bacilli	Erysipelotrichales	Erysipelatoclostridiaceae	Erysipelatoclostridium	#N/A
ASV3717	1.30494	-29.024	7.47082	-3.88498	0.000102337	0.00255673	Bacteria	Firmicutes	Clostridia	Lachnospirales	Lachnospiraceae	Lachnoclostridium	#N/A
ASV3740	1.2325	-32.2829	7.47211	-4.32046	1.55708e-05	0.000538424	Bacteria	Firmicutes	Clostridia	Peptostreptococcales-Tissierellales	Family XI	Finegoldia	#N/A
ASV3745	1.11996	-33.7286	6.74377	-5.00144	5.6903e-07	3.37848e-05	Bacteria	Firmicutes	Clostridia	Oscillospirales	Butyricicoccaceae	UCG-008	#N/A
ASV3746	1.17352	-27.7147	5.73418	-4.83325	1.34324e-06	6.98852e-05	Bacteria	Firmicutes	Clostridia	Lachnospirales	Lachnospiraceae	Coprococcus	#N/A
ASV3747	0.96748	33.7629	7.46637	4.522	6.12568e-06	0.00025549	Bacteria	Firmicutes	Clostridia	Peptostreptococcales-Tissierellales	Family XI	Anaerococcus	#N/A
ASV3749	1.24148	-33.0782	7.30963	-4.5253	6.03108e-06	0.000252938	Bacteria	Bacteroidota	Bacteroidia	Bacteroidales	Bacteroidaceae	Bacteroides	#N/A
ASV3762	1.24227	-29.6314	6.7103	-4.41581	1.00632e-05	0.000382804	Bacteria	Bacteroidota	Bacteroidia	Bacteroidales	Bacteroidaceae	Bacteroides	#N/A
ASV3770	1.20889	45.8701	3.42989	13.3736	8.62486e-41	2.17634e-37	Bacteria	Firmicutes	Bacilli	Erysipelotrichales	Erysipelatoclostridiaceae	Erysipelotrichaceae UCG-003	#N/A
ASV3780	1.21315	-28.9825	7.47391	-3.87782	0.000105396	0.00262019	Bacteria	Firmicutes	Bacilli	Erysipelotrichales	Erysipelotrichaceae	Holdemanella	#N/A
ASV3782	1.19945	-30.3021	7.47258	-4.0551	5.01123e-05	0.0014424	Bacteria	Bacteroidota	Bacteroidia	Bacteroidales	Marinifilaceae	Odoribacter	#N/A
ASV3785	1.07784	-27.1871	7.47499	-3.63707	0.000275752	0.00587186	Bacteria	Bacteroidota	Bacteroidia	Bacteroidales	Prevotellaceae	Prevotella_9	#N/A
ASV3797	1.16139	-27.054	6.83894	-3.95587	7.62563e-05	0.00202804	Bacteria	Bacteroidota	Bacteroidia	Bacteroidales	Marinifilaceae	Butyricimonas	#N/A
ASV3799	1.1775	-13.1807	2.89194	-4.55774	5.1706e-06	0.000221138	Bacteria	Firmicutes	Clostridia	Oscillospirales	Ruminococcaceae	Faecalibacterium	#N/A
ASV3802	1.10001	-32.8482	7.47237	-4.39595	1.10289e-05	0.000410263	Bacteria	Firmicutes	Clostridia	Oscillospirales	Ruminococcaceae	Faecalibacterium	#N/A
ASV3810	1.45662	-27.2022	4.56812	-5.9548	2.60389e-09	2.92022e-07	Bacteria	Firmicutes	Clostridia	Peptostreptococcales-Tissierellales	Family XI	Murdochiella	#N/A
ASV3819	1.16576	30.6506	7.46639	4.10514	4.04072e-05	0.0012019	Bacteria	Proteobacteria	Gammaproteobacteria	Burkholderiales	Sutterellaceae	Parasutterella	#N/A
ASV3825	1.47363	-30.6627	7.47577	-4.10162	4.10276e-05	0.00121557	Bacteria	Firmicutes	Clostridia	Peptostreptococcales-Tissierellales	Family XI	Peptoniphilus	#N/A
ASV3827	0.958411	-16.4226	4.06989	-4.03515	5.45663e-05	0.00153556	Bacteria	Firmicutes	Clostridia	Lachnospirales	Lachnospiraceae	Tyzzerella	#N/A
ASV3850	0.191902	-27.2795	7.4764	-3.64875	0.000263521	0.00564315	Bacteria	Firmicutes	Clostridia	Christensenellales	Christensenellaceae	Christensenellaceae R-7 group	#N/A
ASV3889	1.15533	-30.863	7.47122	-4.13092	3.61307e-05	0.00108968	Bacteria	Firmicutes	Clostridia	Oscillospirales	Oscillospiraceae	UCG-002	#N/A
ASV3892	1.10426	-38.0952	5.08176	-7.49646	6.55658e-14	1.71149e-11	Bacteria	Firmicutes	Clostridia	Peptostreptococcales-Tissierellales	Family XI	Finegoldia	#N/A
ASV3901	1.12679	-23.0967	6.32285	-3.65288	0.00025931	0.00559254	Bacteria	Firmicutes	Clostridia	Oscillospirales	Ruminococcaceae	Faecalibacterium	#N/A
ASV3942	1.11078	27.1537	6.13641	4.42501	9.64361e-06	0.000371512	Bacteria	Firmicutes	Clostridia	Lachnospirales	Lachnospiraceae	Blautia	#N/A
ASV3947	1.00275	-20.3668	5.40193	-3.77029	0.000163061	0.00372359	Bacteria	Firmicutes	Clostridia	Oscillospirales	Ruminococcaceae	Faecalibacterium	#N/A
ASV3960	1.19184	37.3839	7.46733	5.00633	5.54775e-07	3.31988e-05	Bacteria	Firmicutes	Clostridia	Oscillospirales	Ruminococcaceae	Faecalibacterium	#N/A
ASV3961	1.06908	26.1664	7.47061	3.50258	0.000460776	0.00900148	Bacteria	Firmicutes	Clostridia	Lachnospirales	Lachnospiraceae	Anaerostipes	#N/A
ASV3963	1.12348	29.1385	7.46712	3.90224	9.53056e-05	0.00241282	Bacteria	Bacteroidota	Bacteroidia	Bacteroidales	Bacteroidaceae	Bacteroides	#N/A
ASV3968	1.15036	-26.7807	7.4764	-3.58203	0.00034093	0.00702268	Bacteria	Firmicutes	Clostridia	Peptostreptococcales-Tissierellales	Family XI	Anaerococcus	#N/A
ASV3974	1.05758	30.9899	7.46392	4.15196	3.29645e-05	0.00100825	Bacteria	Firmicutes	Bacilli	Lactobacillales	Streptococcaceae	Streptococcus	#N/A
ASV4016	0.986993	-16.6533	2.95703	-5.63177	1.78372e-08	1.62684e-06	Bacteria	Firmicutes	Clostridia	Oscillospirales	Butyricicoccaceae	UCG-009	#N/A
ASV4018	1.14403	27.1462	7.47652	3.63087	0.000282471	0.00596458	Bacteria	Bacteroidota	Bacteroidia	Bacteroidales	Bacteroidaceae	Bacteroides	thetaiotaomicron
ASV4019	1.10661	-29.1644	7.47452	-3.90185	9.5461e-05	0.00241282	Bacteria	Firmicutes	Clostridia	Lachnospirales	Lachnospiraceae	Lachnospiraceae NK4A136 group	#N/A
ASV4023	1.09307	-34.6481	7.47194	-4.63709	3.53344e-06	0.000156892	Bacteria	Firmicutes	Clostridia	Clostridia UCG-014	#N/A	#N/A	#N/A
ASV4031	1.13535	-45.5808	7.4722	-6.10005	1.06036e-09	1.30519e-07	Bacteria	Actinobacteriota	Actinobacteria	Bifidobacteriales	Bifidobacteriaceae	Bifidobacterium	#N/A
ASV4034	1.16427	-35.1251	7.46883	-4.70289	2.56505e-06	0.000122122	Bacteria	Firmicutes	Bacilli	Lactobacillales	Streptococcaceae	Streptococcus	anginosus
ASV4044	1.51775	-26.4585	4.90005	-5.39965	6.67721e-08	5.1057e-06	Bacteria	Actinobacteriota	Actinobacteria	Actinomycetales	Actinomycetaceae	Varibaculum	#N/A
ASV4046	0.673554	26.3064	6.3549	4.13954	3.48001e-05	0.00105586	Bacteria	Bacteroidota	Bacteroidia	Bacteroidales	Bacteroidaceae	Bacteroides	#N/A
ASV4055	1.10108	28.5257	7.47029	3.81856	0.000134234	0.00317546	Bacteria	Actinobacteriota	Actinobacteria	Micrococcales	Microbacteriaceae	Pseudoclavibacter	#N/A
ASV4056	1.18417	-18.1159	4.60922	-3.93037	8.48153e-05	0.00218757	Bacteria	Bacteroidota	Bacteroidia	Bacteroidales	Prevotellaceae	Prevotella	#N/A
ASV4062	1.10335	-19.7252	3.98712	-4.94723	7.52783e-07	4.30081e-05	Bacteria	Firmicutes	Clostridia	Christensenellales	Christensenellaceae	Christensenellaceae R-7 group	#N/A
ASV4086	1.06502	25.9065	7.46998	3.46808	0.000524194	0.00996508	Bacteria	Firmicutes	Clostridia	Lachnospirales	Lachnospiraceae	Lachnospiraceae NK4A136 group	#N/A
ASV4093	1.08061	-30.2135	7.47642	-4.04118	5.31838e-05	0.00150787	Bacteria	Proteobacteria	Gammaproteobacteria	Burkholderiales	Sutterellaceae	Parasutterella	#N/A
ASV4106	1.04948	-28.8887	7.4762	-3.86409	0.000111505	0.00273612	Bacteria	Firmicutes	Clostridia	Peptostreptococcales-Tissierellales	Family XI	Anaerococcus	#N/A
ASV4115	1.19709	-32.0838	7.47765	-4.29062	1.78174e-05	0.000602612	Bacteria	Actinobacteriota	Actinobacteria	Corynebacteriales	Corynebacteriaceae	Corynebacterium	#N/A
ASV4121	1.1056	-27.9159	7.4739	-3.73511	0.000187631	0.00419606	Bacteria	Firmicutes	Clostridia	Lachnospirales	Lachnospiraceae	Anaerostipes	#N/A
ASV4126	1.03613	-27.89	7.47316	-3.73202	0.000189951	0.00424168	Bacteria	Firmicutes	Clostridia	Lachnospirales	Lachnospiraceae	Anaerostipes	#N/A
ASV4148	1.05027	-33.2942	7.47437	-4.45445	8.41088e-06	0.000330755	Bacteria	Firmicutes	Clostridia	Oscillospirales	Ruminococcaceae	Subdoligranulum	#N/A
ASV4159	1.04408	-21.3877	6.0995	-3.50647	0.000454099	0.00890552	Bacteria	Firmicutes	Clostridia	Peptostreptococcales-Tissierellales	Anaerovoracaceae	Family XIII UCG-001	#N/A
ASV4176	1.05533	36.6734	7.46709	4.91134	9.04574e-07	4.98699e-05	Bacteria	Firmicutes	Clostridia	Lachnospirales	Lachnospiraceae	Blautia	#N/A
ASV4178	0.998181	-26.7198	7.47512	-3.5745	0.000350897	0.00718889	Bacteria	Firmicutes	Clostridia	Lachnospirales	Lachnospiraceae	Blautia	#N/A
ASV4183	1.07295	-32.7539	7.47142	-4.38389	1.1658e-05	0.000427366	Bacteria	Actinobacteriota	Coriobacteriia	Coriobacteriales	#N/A	#N/A	#N/A
ASV4184	1.09446	27.0775	7.47764	3.62113	0.000293316	0.00614219	Bacteria	Firmicutes	Clostridia	Peptostreptococcales-Tissierellales	Peptostreptococcaceae	Peptostreptococcus	stomatis
ASV4196	0.745201	29.9773	7.47075	4.01262	6.00483e-05	0.00164575	Bacteria	Firmicutes	Clostridia	Lachnospirales	Lachnospiraceae	[Bacteroides] pectinophilus group	#N/A
ASV4202	1.03307	-42.2708	7.47039	-5.65845	1.52747e-08	1.41012e-06	Bacteria	Firmicutes	Clostridia	Oscillospirales	Oscillospiraceae	UCG-002	#N/A
ASV4205	0.230975	-33.3454	7.47556	-4.46059	8.17357e-06	0.000324798	Bacteria	Firmicutes	Clostridia	Lachnospirales	Lachnospiraceae	Blautia	#N/A
ASV4214	1.00366	-28.044	7.47313	-3.75265	0.000174978	0.00396583	Bacteria	Bacteroidota	Bacteroidia	Bacteroidales	Prevotellaceae	Prevotellaceae NK3B31 group	#N/A
ASV4216	0.877011	-27.4806	7.47635	-3.67567	0.000237223	0.00517516	Bacteria	Bacteroidota	Bacteroidia	Bacteroidales	Prevotellaceae	Prevotella_7	#N/A
ASV4244	1.00914	26.8557	7.46985	3.59522	0.000324123	0.00672223	Bacteria	Bacteroidota	Bacteroidia	Bacteroidales	Prevotellaceae	Paraprevotella	#N/A
ASV4253	0.532829	-38.0487	7.47451	-5.09046	3.572e-07	2.25334e-05	Bacteria	Firmicutes	Clostridia	Lachnospirales	Lachnospiraceae	Sellimonas	#N/A
ASV4261	0.775934	-37.6534	6.76333	-5.56729	2.58737e-08	2.26433e-06	Bacteria	Firmicutes	Clostridia	Lachnospirales	Defluviitaleaceae	Defluviitaleaceae UCG-011	#N/A
ASV4281	0.990061	-31.0716	7.47298	-4.15786	3.21246e-05	0.000992584	Bacteria	Bacteroidota	Bacteroidia	Bacteroidales	Prevotellaceae	Prevotellaceae NK3B31 group	#N/A
ASV4291	0.828591	30.922	5.26259	5.87581	4.20784e-09	4.51821e-07	Bacteria	Firmicutes	Clostridia	Lachnospirales	Lachnospiraceae	[Ruminococcus] torques group	#N/A
ASV4292	1.09001	-26.8274	7.47219	-3.5903	0.000330295	0.00682218	Bacteria	Firmicutes	Clostridia	Peptostreptococcales-Tissierellales	Family XI	Peptoniphilus	#N/A
ASV4293	0.853746	-28.0654	5.2708	-5.3247	1.0112e-07	7.43186e-06	Bacteria	Firmicutes	Clostridia	Clostridiales	Clostridiaceae	Clostridium sensu stricto 1	#N/A
ASV4309	0.992226	-30.3677	7.47249	-4.06393	4.82536e-05	0.00139649	Bacteria	Firmicutes	Clostridia	Clostridia UCG-014	#N/A	#N/A	#N/A
ASV4331	0.965934	-26.4254	7.47449	-3.53541	0.000407141	0.00810178	Bacteria	Firmicutes	Bacilli	Staphylococcales	Staphylococcaceae	Staphylococcus	#N/A
ASV4332	0.897795	31.2188	7.47751	4.17503	2.97952e-05	0.000935892	Bacteria	Firmicutes	Clostridia	Lachnospirales	Lachnospiraceae	Dorea	#N/A
ASV4358	0.952812	35.5354	7.46712	4.75892	1.94635e-06	9.75751e-05	Bacteria	Actinobacteriota	Actinobacteria	Actinomycetales	Actinomycetaceae	Actinomyces	#N/A
ASV4365	0.948746	-25.9896	7.47362	-3.47752	0.000506084	0.00969888	Bacteria	Firmicutes	Clostridia	Oscillospirales	Ruminococcaceae	Negativibacillus	#N/A
ASV4369	0.943694	-31.4979	7.47454	-4.21403	2.50857e-05	0.000808081	Bacteria	Firmicutes	Clostridia	Monoglobales	Monoglobaceae	Monoglobus	#N/A
ASV4372	0.713613	30.4621	7.4744	4.07552	4.59115e-05	0.00133673	Bacteria	Firmicutes	Clostridia	Peptostreptococcales-Tissierellales	Family XI	Gallicola	#N/A
ASV4388	1.01967	-22.1688	5.28865	-4.19176	2.76798e-05	0.00087672	Bacteria	Firmicutes	Clostridia	Peptostreptococcales-Tissierellales	Family XI	Finegoldia	#N/A
ASV4394	0.932896	18.4033	4.54168	4.05208	5.07633e-05	0.00145285	Bacteria	Bacteroidota	Bacteroidia	Bacteroidales	Bacteroidaceae	Bacteroides	nordii
ASV4399	0.921262	31.1212	7.47001	4.16615	3.09788e-05	0.00096705	Bacteria	Firmicutes	Clostridia	Lachnospirales	Lachnospiraceae	Lachnospiraceae ND3007 group	#N/A
ASV4406	0.919595	-19.214	4.80755	-3.99662	6.42521e-05	0.00174863	Bacteria	Firmicutes	Clostridia	Peptostreptococcales-Tissierellales	Anaerovoracaceae	Family XIII UCG-001	#N/A
ASV4451	0.738175	30.7238	7.46115	4.11784	3.82437e-05	0.00115111	Bacteria	Firmicutes	Clostridia	Lachnospirales	Lachnospiraceae	Coprococcus	#N/A
ASV4481	0.362942	-27.3322	7.47548	-3.65624	0.000255943	0.00554359	Bacteria	Firmicutes	Bacilli	Staphylococcales	Staphylococcaceae	Staphylococcus	hominis
ASV4492	0.509271	-32.9833	6.27618	-5.25531	1.47775e-07	1.04548e-05	Bacteria	Firmicutes	Clostridia	Peptostreptococcales-Tissierellales	Anaerovoracaceae	Family XIII AD3011 group	#N/A
ASV4494	0.693612	29.4042	7.47016	3.93622	8.27764e-05	0.00215332	Bacteria	Firmicutes	Clostridia	Lachnospirales	Lachnospiraceae	Coprococcus	#N/A
ASV4500	0.825071	52.5791	7.46577	7.04269	1.88557e-12	4.19817e-10	Bacteria	Actinobacteriota	Actinobacteria	Corynebacteriales	Corynebacteriaceae	Corynebacterium	#N/A
ASV4506	0.890128	-36.9498	3.75651	-9.8362	7.86228e-23	5.17543e-20	Bacteria	Firmicutes	Clostridia	Lachnospirales	Lachnospiraceae	Blautia	#N/A
ASV4507	0.765053	25.9191	7.46994	3.46978	0.000520885	0.00991976	Bacteria	Synergistota	Synergistia	Synergistales	Synergistaceae	Cloacibacillus	#N/A
ASV4513	0.871713	-21.3697	5.60345	-3.81368	0.000136914	0.00322878	Bacteria	Firmicutes	Clostridia	Lachnospirales	Lachnospiraceae	Blautia	#N/A
ASV4525	0.921347	-27.2268	6.34591	-4.29044	1.78316e-05	0.000602612	Bacteria	Bacteroidota	Bacteroidia	Bacteroidales	Prevotellaceae	Prevotella	#N/A
ASV4530	0.963724	29.1025	7.4671	3.89743	9.72181e-05	0.00245314	Bacteria	Firmicutes	Clostridia	Lachnospirales	Lachnospiraceae	Blautia	#N/A
ASV4531	0.904445	-26.4843	7.47437	-3.54334	0.000395089	0.00790789	Bacteria	Firmicutes	Clostridia	Oscillospirales	Ruminococcaceae	Subdoligranulum	#N/A
ASV4534	0.94211	-26.5622	7.4731	-3.55438	0.000378873	0.00764818	Bacteria	Firmicutes	Clostridia	Peptostreptococcales-Tissierellales	Family XI	Peptoniphilus	#N/A
ASV4547	0.773333	26.2694	7.47692	3.5134	0.000442405	0.00871003	Bacteria	Firmicutes	Bacilli	Lactobacillales	Lactobacillaceae	Lactobacillus	acidophilus
ASV4559	1.0166	-35.7891	7.47433	-4.78827	1.68224e-06	8.63361e-05	Bacteria	Actinobacteriota	Actinobacteria	Bifidobacteriales	Bifidobacteriaceae	Alloscardovia	#N/A
ASV4562	0.913749	-30.1856	7.46744	-4.04229	5.29309e-05	0.00150352	Bacteria	Firmicutes	Clostridia	Peptostreptococcales-Tissierellales	Peptostreptococcaceae	Romboutsia	#N/A
ASV4566	0.840977	-35.7758	7.47749	-4.78446	1.71446e-06	8.76921e-05	Bacteria	Firmicutes	Clostridia	Oscillospirales	Ruminococcaceae	Faecalibacterium	#N/A
ASV4567	0.797399	-29.6049	7.47749	-3.95921	7.51979e-05	0.00201148	Bacteria	Firmicutes	Clostridia	Oscillospirales	Ruminococcaceae	Faecalibacterium	#N/A
ASV4591	0.957635	-26.4847	4.04773	-6.5431	6.02571e-11	9.8096e-09	Bacteria	Firmicutes	Negativicutes	Veillonellales-Selenomonadales	Veillonellaceae	Dialister	#N/A
ASV4617	0.90156	-28.9076	7.47574	-3.86685	0.00011025	0.00272296	Bacteria	Bacteroidota	Bacteroidia	Bacteroidales	Prevotellaceae	Prevotella_9	#N/A
ASV4626	0.884273	-35.607	7.47447	-4.76381	1.89973e-06	9.55546e-05	Bacteria	Firmicutes	Clostridia	Oscillospirales	Ruminococcaceae	Subdoligranulum	#N/A
ASV4630	0.509383	-29.0964	7.4744	-3.89281	9.90896e-05	0.00249205	Bacteria	Firmicutes	Clostridia	Clostridia vadinBB60 group	#N/A	#N/A	#N/A
ASV4662	0.736358	40.8503	7.46503	5.47222	4.44431e-08	3.63712e-06	Bacteria	Firmicutes	Clostridia	Peptostreptococcales-Tissierellales	Family XI	Anaerococcus	#N/A
ASV4686	0.652546	25.8619	4.77032	5.42141	5.91306e-08	4.59096e-06	Bacteria	Firmicutes	Clostridia	Oscillospirales	Ruminococcaceae	#N/A	#N/A
ASV4687	0.873735	-32.0812	7.47289	-4.29301	1.7627e-05	0.00059837	Bacteria	Firmicutes	Clostridia	Peptostreptococcales-Tissierellales	Family XI	Peptoniphilus	#N/A
ASV4700	0.315625	-25.943	7.47495	-3.47066	0.000519188	0.00989988	Bacteria	Firmicutes	Bacilli	Lactobacillales	Streptococcaceae	Streptococcus	#N/A
ASV4737	0.827059	-29.1918	7.47266	-3.90649	9.36481e-05	0.00237891	Bacteria	Firmicutes	Clostridia	Lachnospirales	Lachnospiraceae	Roseburia	#N/A
ASV4745	0.629409	-31.8762	7.4745	-4.26466	2.0021e-05	0.000664733	Bacteria	Firmicutes	Clostridia	Oscillospirales	Oscillospiraceae	#N/A	#N/A
ASV4750	0.798686	-27.7777	7.47319	-3.71698	0.000201614	0.00447627	Bacteria	Bacteroidota	Bacteroidia	Bacteroidales	Prevotellaceae	Prevotellaceae UCG-001	#N/A
ASV4753	0.811571	-25.9605	7.47606	-3.47248	0.000515664	0.00984509	Bacteria	Firmicutes	Bacilli	Staphylococcales	Staphylococcaceae	Staphylococcus	capitis/epidermidis
ASV4779	0.797065	-32.7417	7.47378	-4.38088	1.18204e-05	0.000432271	Bacteria	Bacteroidota	Bacteroidia	Bacteroidales	Rikenellaceae	Alistipes	shahii
ASV4805	0.698676	-18.5684	3.99442	-4.64857	3.34241e-06	0.000151964	Bacteria	Firmicutes	Clostridia	Lachnospirales	Lachnospiraceae	Dorea	#N/A
ASV4831	0.748718	35.2942	7.47434	4.72205	2.33476e-06	0.000114027	Bacteria	Firmicutes	Clostridia	Lachnospirales	Lachnospiraceae	Lachnospiraceae UCG-001	#N/A
ASV4839	0.770968	-26.0964	4.77434	-5.46596	4.60415e-08	3.72764e-06	Bacteria	Firmicutes	Clostridia	Lachnospirales	Lachnospiraceae	Blautia	#N/A
ASV4840	0.727986	-17.1418	2.54948	-6.72364	1.77244e-11	3.19461e-09	Bacteria	Firmicutes	Clostridia	Lachnospirales	Lachnospiraceae	Blautia	#N/A
ASV4845	0.500488	30.0816	7.47105	4.02642	5.66335e-05	0.00156485	Bacteria	Firmicutes	Bacilli	Lactobacillales	Streptococcaceae	Streptococcus	#N/A
ASV4871	0.772984	-33.3697	7.47096	-4.46658	7.94788e-06	0.00031666	Bacteria	Firmicutes	Clostridia	Lachnospirales	Lachnospiraceae	Blautia	#N/A
ASV4899	0.783797	-39.7376	7.47441	-5.31649	1.05787e-07	7.70008e-06	Bacteria	Firmicutes	Clostridia	Oscillospirales	Ruminococcaceae	Subdoligranulum	#N/A
ASV4902	0.833119	-28.5793	7.47687	-3.82236	0.000132181	0.00313179	Bacteria	Bacteroidota	Bacteroidia	Bacteroidales	Prevotellaceae	Prevotella_9	#N/A
ASV4907	0.769209	32.8501	7.45478	4.40658	1.05016e-05	0.000393552	Bacteria	Firmicutes	Bacilli	Erysipelotrichales	Erysipelotrichaceae	Holdemanella	#N/A
ASV4954	0.794324	-21.138	3.72801	-5.67005	1.42755e-08	1.32596e-06	Bacteria	Firmicutes	Bacilli	Lactobacillales	Streptococcaceae	Streptococcus	gordonii
ASV4956	0.77695	-30.0445	7.47438	-4.01966	5.8283e-05	0.00160146	Bacteria	Firmicutes	Clostridia	Lachnospirales	Lachnospiraceae	Coprococcus	#N/A
ASV4987	0.715576	-28.5806	7.47434	-3.82383	0.000131397	0.00312791	Bacteria	Firmicutes	Clostridia	Oscillospirales	Ruminococcaceae	Incertae Sedis	#N/A
ASV4997	0.800063	-32.5735	7.47499	-4.35766	1.31462e-05	0.000469419	Bacteria	Firmicutes	Clostridia	Peptostreptococcales-Tissierellales	Family XI	Finegoldia	#N/A
ASV5008	0.761482	-33.0522	7.47437	-4.42207	9.77591e-06	0.000374702	Bacteria	Firmicutes	Clostridia	Lachnospirales	Lachnospiraceae	Coprococcus	#N/A
ASV5042	0.75792	-34.8675	7.47603	-4.66391	3.10255e-06	0.000143275	Bacteria	Firmicutes	Clostridia	Oscillospirales	Oscillospiraceae	UCG-002	#N/A
ASV5043	0.742338	-21.0714	5.97418	-3.52707	0.000420183	0.00831578	Bacteria	Firmicutes	Clostridia	Lachnospirales	Lachnospiraceae	#N/A	#N/A
ASV5044	0.721698	-25.9601	7.47331	-3.4737	0.000513326	0.00981283	Bacteria	Firmicutes	Clostridia	Lachnospirales	Lachnospiraceae	Lachnoclostridium	#N/A
ASV5072	0.668364	-27.1631	7.47599	-3.63338	0.000279734	0.00592997	Bacteria	Firmicutes	Clostridia	Peptostreptococcales-Tissierellales	Family XI	Peptoniphilus	#N/A
ASV5077	0.632275	27.3384	4.18883	6.5265	6.73254e-11	1.07835e-08	Bacteria	Firmicutes	Clostridia	Lachnospirales	Lachnospiraceae	#N/A	#N/A
ASV5080	0.738469	-33.2707	7.47438	-4.4513	8.53511e-06	0.000333906	Bacteria	Firmicutes	Clostridia	Lachnospirales	Lachnospiraceae	Coprococcus	#N/A
ASV5092	0.757648	-29.8724	7.47156	-3.99815	6.38389e-05	0.00174148	Bacteria	Firmicutes	Clostridia	Oscillospirales	Oscillospiraceae	#N/A	#N/A
ASV5107	0.697585	-24.8139	5.98331	-4.14719	3.36586e-05	0.00102534	Bacteria	Firmicutes	Clostridia	Lachnospirales	Lachnospiraceae	Blautia	#N/A
ASV5113	0.781287	-28.9637	7.4725	-3.87604	0.000106168	0.00263507	Bacteria	Firmicutes	Clostridia	Lachnospirales	Lachnospiraceae	Blautia	#N/A
ASV5120	0.645696	-30.769	7.47328	-4.1172	3.83501e-05	0.00115115	Bacteria	Firmicutes	Clostridia	Oscillospirales	Ruminococcaceae	Faecalibacterium	#N/A
ASV5138	0.615444	-33.4527	7.47677	-4.47422	7.66895e-06	0.000306353	Bacteria	Actinobacteriota	Actinobacteria	Corynebacteriales	Corynebacteriaceae	Corynebacterium	glucuronolyticum
ASV5142	0.68497	-40.2609	7.47315	-5.3874	7.14833e-08	5.43848e-06	Bacteria	Firmicutes	Clostridia	Peptostreptococcales-Tissierellales	Family XI	Anaerococcus	#N/A
ASV5205	0.706313	-22.2833	6.29307	-3.54093	0.00039872	0.00796388	Bacteria	Firmicutes	Clostridia	Lachnospirales	Lachnospiraceae	Blautia	#N/A
ASV5226	0.641577	31.1535	7.46782	4.1717	3.0233e-05	0.000947677	Bacteria	Firmicutes	Clostridia	Lachnospirales	Lachnospiraceae	Dorea	#N/A
ASV5252	0.584869	-22.5088	6.30394	-3.57059	0.000356173	0.00726746	Bacteria	Firmicutes	Clostridia	Lachnospirales	Lachnospiraceae	Tuzzerella	#N/A
ASV5253	0.710687	-33.0732	7.47298	-4.4257	9.61292e-06	0.000371512	Bacteria	Bacteroidota	Bacteroidia	Bacteroidales	Tannerellaceae	Parabacteroides	#N/A
ASV5311	0.610966	-32.6074	7.47749	-4.36075	1.2962e-05	0.000466138	Bacteria	Firmicutes	Clostridia	Lachnospirales	Lachnospiraceae	Blautia	#N/A
ASV5321	0.577644	36.7443	7.47339	4.91668	8.80222e-07	4.88153e-05	Bacteria	Firmicutes	Clostridia	Christensenellales	Christensenellaceae	Christensenellaceae R-7 group	#N/A
ASV5346	0.70591	-34.359	7.4742	-4.59702	4.28571e-06	0.000187531	Bacteria	Bacteroidota	Bacteroidia	Bacteroidales	Bacteroidaceae	Bacteroides	bouchesdurhonensis
ASV5349	0.601458	-29.5811	7.47523	-3.95722	7.58282e-05	0.0020212	Bacteria	Firmicutes	Clostridia	Lachnospirales	Lachnospiraceae	Blautia	#N/A
ASV5352	0.773874	-31.4884	7.47618	-4.21182	2.53318e-05	0.000814275	Bacteria	Firmicutes	Clostridia	Lachnospirales	Lachnospiraceae	Lachnoclostridium	#N/A
ASV5383	0.635697	-32.4661	7.47771	-4.34172	1.41371e-05	0.000495836	Bacteria	Firmicutes	Clostridia	Lachnospirales	Lachnospiraceae	[Ruminococcus] gauvreauii group	#N/A
ASV5422	0.626457	29.5914	7.47154	3.96056	7.47757e-05	0.00200372	Bacteria	Bacteroidota	Bacteroidia	Bacteroidales	Prevotellaceae	Prevotella	#N/A
ASV5469	0.607788	28.1598	6.32414	4.45275	8.47793e-06	0.000332528	Bacteria	Firmicutes	Negativicutes	Acidaminococcales	Acidaminococcaceae	Phascolarctobacterium	#N/A
ASV5486	0.630275	-31.8267	7.47434	-4.25813	2.06149e-05	0.000681461	Bacteria	Firmicutes	Clostridia	Oscillospirales	Ruminococcaceae	Ruminococcus	#N/A
ASV5496	0.566393	-33.854	7.47015	-4.5319	5.84547e-06	0.000245835	Bacteria	Firmicutes	Bacilli	Lactobacillales	Streptococcaceae	Streptococcus	#N/A
ASV5498	0.595934	22.0767	5.5913	3.94839	7.86778e-05	0.00207885	Bacteria	Firmicutes	Clostridia	Oscillospirales	Butyricicoccaceae	Butyricicoccus	#N/A
ASV5503	0.647781	48.4814	7.4672	6.49258	8.43787e-11	1.2904e-08	Bacteria	Firmicutes	Clostridia	Oscillospirales	Ruminococcaceae	Faecalibacterium	#N/A
ASV5556	0.531925	-17.4643	4.75493	-3.67288	0.000239833	0.00522457	Bacteria	Firmicutes	Clostridia	Oscillospirales	Oscillospiraceae	UCG-005	#N/A
ASV5562	0.561295	32.3278	7.46696	4.32945	1.49483e-05	0.000520271	Bacteria	Actinobacteriota	Actinobacteria	Actinomycetales	Actinomycetaceae	Actinomyces	#N/A
ASV5589	0.506173	-32.8227	7.47341	-4.39193	1.12351e-05	0.000415115	Bacteria	Actinobacteriota	Actinobacteria	Corynebacteriales	Corynebacteriaceae	Corynebacterium	#N/A
ASV5601	0.543368	-35.65	7.47749	-4.76764	1.86394e-06	9.43815e-05	Bacteria	Firmicutes	Clostridia	Oscillospirales	Ruminococcaceae	#N/A	#N/A
ASV5609	0.641211	-28.4782	7.47127	-3.81169	0.000138019	0.00324978	Bacteria	Firmicutes	Clostridia	Peptostreptococcales-Tissierellales	Family XI	Peptoniphilus	#N/A
ASV5614	0.417137	-26.9031	7.47596	-3.59862	0.00031991	0.00664396	Bacteria	Firmicutes	Clostridia	Christensenellales	Christensenellaceae	Christensenellaceae R-7 group	#N/A
ASV5682	0.500438	48.8735	7.46531	6.54675	5.8804e-11	9.78343e-09	Bacteria	Firmicutes	Clostridia	Oscillospirales	Ruminococcaceae	Faecalibacterium	#N/A
ASV5705	0.640592	-18.8931	5.04366	-3.74592	0.000179733	0.00406749	Bacteria	Firmicutes	Clostridia	Lachnospirales	Lachnospiraceae	Coprococcus	#N/A
ASV5712	0.551378	32.2837	7.47048	4.32151	1.54967e-05	0.000538119	Bacteria	Actinobacteriota	Coriobacteriia	Coriobacteriales	Eggerthellaceae	Senegalimassilia	#N/A
ASV5721	0.519017	-31.1026	7.47185	-4.16264	3.14591e-05	0.000978011	Bacteria	Firmicutes	Clostridia	Peptostreptococcales-Tissierellales	Family XI	Anaerococcus	#N/A
ASV5727	0.570165	-35.6391	7.47444	-4.76813	1.85943e-06	9.43815e-05	Bacteria	Firmicutes	Clostridia	Oscillospirales	Ruminococcaceae	Subdoligranulum	#N/A
ASV5731	0.566388	-30.9717	7.4744	-4.1437	3.4174e-05	0.00103894	Bacteria	Firmicutes	Clostridia	Oscillospirales	Ruminococcaceae	#N/A	#N/A
ASV5733	0.621171	-40.7374	7.47367	-5.45079	5.01465e-08	3.99588e-06	Bacteria	Actinobacteriota	Coriobacteriia	Coriobacteriales	Eggerthellaceae	Senegalimassilia	#N/A
ASV5749	0.593213	-33.5077	7.47516	-4.48253	7.37617e-06	0.000297008	Bacteria	Firmicutes	Clostridia	Oscillospirales	Ruminococcaceae	Incertae Sedis	#N/A
ASV5750	0.464216	44.0503	7.46056	5.90442	3.53884e-09	3.85454e-07	Bacteria	Firmicutes	Clostridia	Lachnospirales	Lachnospiraceae	Blautia	#N/A
ASV5757	0.442452	-22.7095	4.5616	-4.9784	6.4111e-07	3.76217e-05	Bacteria	Firmicutes	Clostridia	Oscillospirales	Ruminococcaceae	Faecalibacterium	#N/A
ASV5764	0.547674	-29.5264	7.4719	-3.95165	7.76133e-05	0.00205431	Bacteria	Firmicutes	Clostridia	Oscillospirales	Oscillospiraceae	UCG-002	#N/A
ASV5766	0.560708	-28.8953	7.47362	-3.86631	0.000110495	0.00272459	Bacteria	Firmicutes	Clostridia	Lachnospirales	Lachnospiraceae	Lachnospiraceae UCG-001	#N/A
ASV5797	0.42921	-16.611	4.50703	-3.68559	0.000228176	0.00500314	Bacteria	Firmicutes	Clostridia	Lachnospirales	Lachnospiraceae	Roseburia	#N/A
ASV5874	0.64711	-27.2124	7.47641	-3.63977	0.000272879	0.00582706	Bacteria	Firmicutes	Bacilli	Erysipelotrichales	Erysipelatoclostridiaceae	Catenibacterium	#N/A
ASV5898	0.630644	28.204	7.47129	3.77498	0.00016002	0.00366522	Bacteria	Actinobacteriota	Coriobacteriia	Coriobacteriales	Coriobacteriaceae	Collinsella	intestinalis
ASV5928	0.497142	31.3673	7.47026	4.19896	2.68146e-05	0.000852884	Bacteria	Firmicutes	Clostridia	Lachnospirales	Lachnospiraceae	Lachnospiraceae NK4A136 group	#N/A
ASV5959	0.54982	-33.9853	6.78565	-5.0084	5.48832e-07	3.31988e-05	Bacteria	Firmicutes	Clostridia	Peptostreptococcales-Tissierellales	Family XI	Peptoniphilus	#N/A
ASV5964	0.541285	-32.5172	7.47441	-4.35047	1.35846e-05	0.000482795	Bacteria	Firmicutes	Clostridia	Oscillospirales	Ruminococcaceae	Subdoligranulum	#N/A
ASV5997	0.530465	-18.0969	3.81268	-4.74649	2.06975e-06	0.000102741	Bacteria	Firmicutes	Clostridia	Lachnospirales	Lachnospiraceae	Agathobacter	#N/A
ASV6038	0.484928	-28.8185	7.47639	-3.85459	0.000115922	0.0028317	Bacteria	Firmicutes	Clostridia	Peptostreptococcales-Tissierellales	Family XI	Anaerococcus	#N/A
ASV6045	0.362135	-29.2903	5.58901	-5.24069	1.5998e-07	1.12656e-05	Bacteria	Bacteroidota	Bacteroidia	Bacteroidales	Bacteroidaceae	Bacteroides	#N/A
ASV6061	0.524377	-29.4977	7.47474	-3.94632	7.93621e-05	0.00208628	Bacteria	Firmicutes	Bacilli	Staphylococcales	Staphylococcaceae	Staphylococcus	#N/A
ASV6067	0.497263	-17.2505	4.37237	-3.94534	7.9688e-05	0.00209095	Bacteria	Firmicutes	Clostridia	Lachnospirales	Lachnospiraceae	[Ruminococcus] torques group	#N/A
ASV6068	0.471994	-21.2675	5.02096	-4.23575	2.2779e-05	0.000746481	Bacteria	Firmicutes	Clostridia	Oscillospirales	Oscillospiraceae	Colidextribacter	#N/A
ASV6105	0.509615	-30.1224	7.47447	-4.03004	5.57677e-05	0.00155492	Bacteria	Firmicutes	Clostridia	Lachnospirales	Lachnospiraceae	#N/A	#N/A
ASV6158	0.511518	-30.3092	7.47612	-4.05414	5.03201e-05	0.00144563	Bacteria	Actinobacteriota	Actinobacteria	Corynebacteriales	Corynebacteriaceae	Corynebacterium	#N/A
ASV6190	0.505873	-34.7947	7.4748	-4.65494	3.24075e-06	0.000147906	Bacteria	Firmicutes	Clostridia	Lachnospirales	Lachnospiraceae	[Ruminococcus] gauvreauii group	#N/A
ASV6211	0.307107	-26.2362	7.47342	-3.5106	0.000447101	0.00879106	Bacteria	Firmicutes	Clostridia	Clostridiales	Clostridiaceae	Clostridium sensu stricto 1	#N/A
ASV6235	0.483359	-27.9327	7.47545	-3.7366	0.000186529	0.00418377	Bacteria	Firmicutes	Clostridia	Lachnospirales	Lachnospiraceae	#N/A	#N/A
ASV6236	0.503456	-17.5515	4.40687	-3.98277	6.81176e-05	0.00184251	Bacteria	Firmicutes	Clostridia	Lachnospirales	Lachnospiraceae	Fusicatenibacter	#N/A
ASV6314	0.403106	-28.9156	7.47318	-3.86925	0.000109173	0.00270093	Bacteria	Firmicutes	Clostridia	Lachnospirales	Lachnospiraceae	Dorea	#N/A
ASV6361	0.457135	37.4294	7.46248	5.01568	5.28449e-07	3.2261e-05	Bacteria	Firmicutes	Clostridia	Peptostreptococcales-Tissierellales	Anaerovoracaceae	Family XIII UCG-001	#N/A
ASV6388	0.258731	34.9712	7.4727	4.67987	2.87059e-06	0.000134554	Bacteria	Firmicutes	Bacilli	Lactobacillales	Streptococcaceae	Streptococcus	#N/A
ASV6395	0.448521	33.6353	7.47011	4.50265	6.71125e-06	0.000274617	Bacteria	Firmicutes	Bacilli	Lactobacillales	Streptococcaceae	Streptococcus	#N/A
ASV6447	0.470313	-31.0412	7.47379	-4.15334	3.27655e-05	0.00100419	Bacteria	Bacteroidota	Bacteroidia	Bacteroidales	Prevotellaceae	Alloprevotella	#N/A
ASV6468	0.329325	-28.2844	7.47765	-3.78252	0.000155248	0.00358848	Bacteria	Firmicutes	Clostridia	Lachnospirales	Lachnospiraceae	[Ruminococcus] gnavus group	#N/A
ASV6489	0.42854	40.9934	7.46673	5.49014	4.0162e-08	3.35941e-06	Bacteria	Firmicutes	Clostridia	Oscillospirales	Oscillospiraceae	UCG-005	#N/A
ASV6494	0.443196	34.6948	7.47045	4.64427	3.41284e-06	0.000154702	Bacteria	Actinobacteriota	Actinobacteria	Micrococcales	Brevibacteriaceae	Brevibacterium	#N/A
ASV6546	0.327328	-27.9984	7.47746	-3.74437	0.000180849	0.00408031	Bacteria	Firmicutes	Clostridia	Lachnospirales	Lachnospiraceae	Blautia	#N/A
ASV6578	0.298879	-34.6826	7.47754	-4.63823	3.51403e-06	0.000156892	Bacteria	Firmicutes	Clostridia	Lachnospirales	Lachnospiraceae	Lachnoclostridium	#N/A
ASV6615	0.430211	34.6918	7.47251	4.6426	3.44058e-06	0.000154718	Bacteria	Firmicutes	Clostridia	Lachnospirales	Lachnospiraceae	CAG-56	#N/A
ASV6636	0.30227	36.3217	7.4651	4.86554	1.14145e-06	6.06371e-05	Bacteria	Firmicutes	Clostridia	Lachnospirales	Lachnospiraceae	Lachnoclostridium	#N/A
ASV6642	0.439962	-28.8761	5.92969	-4.86975	1.1174e-06	5.95683e-05	Bacteria	Bacteroidota	Bacteroidia	Bacteroidales	Prevotellaceae	Prevotella	#N/A
ASV6659	0.362952	33.1399	7.46384	4.44005	8.99364e-06	0.000350035	Bacteria	Firmicutes	Clostridia	Lachnospirales	Lachnospiraceae	Dorea	#N/A
ASV6674	0.492244	26.5976	7.46885	3.56113	0.000369258	0.00749406	Bacteria	Firmicutes	Clostridia	Lachnospirales	Lachnospiraceae	Frisingicoccus	caecimuris
ASV6705	0.324337	31.32	7.461	4.19783	2.69479e-05	0.000855328	Bacteria	Actinobacteriota	Coriobacteriia	Coriobacteriales	Atopobiaceae	Olsenella	#N/A
ASV6747	0.399783	38.8847	5.57687	6.9725	3.11356e-12	6.54713e-10	Bacteria	Firmicutes	Clostridia	Lachnospirales	Lachnospiraceae	Lachnospiraceae NK4A136 group	#N/A
ASV6798	0.407538	-26.2271	7.47356	-3.50932	0.000449255	0.00882195	Bacteria	Firmicutes	Clostridia	Lachnospirales	Lachnospiraceae	Blautia	#N/A
ASV6942	0.385111	-39.14	7.47769	-5.23423	1.65671e-07	1.15588e-05	Bacteria	Firmicutes	Bacilli	Lactobacillales	Streptococcaceae	Streptococcus	#N/A
ASV6954	0.39294	-29.394	7.47223	-3.93376	8.36263e-05	0.00216798	Bacteria	Firmicutes	Clostridia	Lachnospirales	Lachnospiraceae	[Ruminococcus] torques group	#N/A
ASV6993	0.378438	-28.7438	7.47459	-3.84553	0.00012029	0.00291391	Bacteria	Firmicutes	Negativicutes	Veillonellales-Selenomonadales	Veillonellaceae	Anaeroglobus	#N/A
ASV6995	0.399457	-37.6432	7.47394	-5.03659	4.73889e-07	2.92844e-05	Bacteria	Bacteroidota	Bacteroidia	Bacteroidales	Prevotellaceae	Prevotellaceae NK3B31 group	#N/A
ASV7019	0.26681	-32.4899	7.4729	-4.34769	1.37578e-05	0.000486665	Bacteria	Firmicutes	Clostridia	Lachnospirales	Lachnospiraceae	Anaerostignum	#N/A
ASV7029	0.300369	39.1079	7.47739	5.23016	1.69367e-07	1.17087e-05	Bacteria	Firmicutes	Clostridia	Peptostreptococcales-Tissierellales	Anaerovoracaceae	Family XIII AD3011 group	#N/A
ASV7038	0.386805	-44.8681	7.47326	-6.00381	1.92739e-09	2.19404e-07	Bacteria	Firmicutes	Clostridia	Oscillospirales	Oscillospiraceae	NK4A214 group	#N/A
ASV7066	0.41066	31.8914	7.476	4.26583	1.99157e-05	0.000662691	Bacteria	Firmicutes	Bacilli	Staphylococcales	Staphylococcaceae	Staphylococcus	#N/A
ASV7078	0.373957	-32.2622	7.47771	-4.31445	1.60002e-05	0.000550551	Bacteria	Bacteroidota	Bacteroidia	Bacteroidales	#N/A	#N/A	#N/A
ASV7109	0.373019	31.5702	7.4688	4.22695	2.36885e-05	0.000771279	Bacteria	Firmicutes	Clostridia	Clostridiales	Clostridiaceae	Clostridium sensu stricto 1	#N/A
ASV7114	0.17585	-46.8541	7.47292	-6.26986	3.61381e-10	4.92911e-08	Bacteria	Firmicutes	Clostridia	Peptostreptococcales-Tissierellales	Anaerovoracaceae	Family XIII AD3011 group	#N/A
ASV7115	0.37261	-40.8861	7.47623	-5.46882	4.53044e-08	3.68768e-06	Bacteria	Firmicutes	Clostridia	Oscillospirales	Oscillospiraceae	UCG-002	#N/A
ASV7154	0.359233	30.7401	7.47618	4.11174	3.92693e-05	0.00117266	Bacteria	Actinobacteriota	Coriobacteriia	Coriobacteriales	Coriobacteriaceae	Collinsella	#N/A
ASV7159	0.230916	-28.4483	7.472	-3.80731	0.000140484	0.00329949	Bacteria	Desulfobacterota	Desulfovibrionia	Desulfovibrionales	Desulfovibrionaceae	Desulfovibrio	fairfieldensis
ASV7223	0.0849687	-30.107	7.47612	-4.02709	5.6471e-05	0.00156485	Bacteria	Firmicutes	Clostridia	Christensenellales	Christensenellaceae	Christensenellaceae R-7 group	#N/A
ASV7263	0.252824	28.767	7.47768	3.84705	0.000119548	0.00290522	Bacteria	Firmicutes	Clostridia	Lachnospirales	Lachnospiraceae	Blautia	#N/A
ASV7266	0.332145	-32.6274	7.4775	-4.36341	1.2805e-05	0.000462645	Bacteria	Firmicutes	Clostridia	Lachnospirales	Lachnospiraceae	Blautia	#N/A
ASV7346	0.353077	-42.2248	7.47051	-5.6522	1.58408e-08	1.45351e-06	Bacteria	Firmicutes	Clostridia	Oscillospirales	Oscillospiraceae	UCG-002	#N/A
ASV7371	0.320672	-34.0462	7.4775	-4.55315	5.28486e-06	0.000224126	Bacteria	Proteobacteria	Alphaproteobacteria	Rhodospirillales	#N/A	#N/A	#N/A
ASV7381	0.378403	-37.1723	7.47746	-4.97125	6.65213e-07	3.87359e-05	Bacteria	Firmicutes	Clostridia	Peptostreptococcales-Tissierellales	Family XI	Anaerococcus	#N/A
ASV7442	0.344553	31.9475	7.46673	4.27864	1.88034e-05	0.000632632	Bacteria	Firmicutes	Clostridia	Peptostreptococcales-Tissierellales	Family XI	Anaerococcus	#N/A
ASV7453	0.36674	-27.529	7.47446	-3.68308	0.000230433	0.00503428	Bacteria	Firmicutes	Bacilli	Lactobacillales	Streptococcaceae	Streptococcus	#N/A
ASV7612	0.32039	-32.8074	7.47331	-4.38994	1.13383e-05	0.000417667	Bacteria	Firmicutes	Clostridia	Lachnospirales	Lachnospiraceae	Lachnospiraceae UCG-001	#N/A
ASV7663	0.308844	-28.894	7.47649	-3.86465	0.000111246	0.00273421	Bacteria	Firmicutes	Clostridia	Peptostreptococcales-Tissierellales	Family XI	Peptoniphilus	#N/A
ASV7665	0.315249	-31.0696	7.47447	-4.15677	3.2278e-05	0.000995293	Bacteria	Firmicutes	Clostridia	Oscillospirales	Oscillospiraceae	UCG-005	#N/A
ASV7694	0.35125	-30.428	7.47617	-4.07	4.70134e-05	0.00136619	Bacteria	Actinobacteriota	Actinobacteria	Corynebacteriales	Corynebacteriaceae	Corynebacterium	#N/A
ASV7731	0.309492	-26.982	7.47677	-3.60877	0.000307648	0.00642454	Bacteria	Firmicutes	Bacilli	Erysipelotrichales	Erysipelatoclostridiaceae	Catenibacterium	#N/A
ASV7823	0.311538	-37.2329	7.47307	-4.98227	6.28425e-07	3.70208e-05	Bacteria	Actinobacteriota	Actinobacteria	Bifidobacteriales	Bifidobacteriaceae	Bifidobacterium	#N/A
ASV7856	0.300764	-26.4129	7.47449	-3.53374	0.00040972	0.00812996	Bacteria	Bacteroidota	Bacteroidia	Bacteroidales	Porphyromonadaceae	Porphyromonas	#N/A
ASV7887	0.285627	30.043	7.47402	4.01966	5.8283e-05	0.00160146	Bacteria	Firmicutes	Clostridia	Lachnospirales	Defluviitaleaceae	Defluviitaleaceae UCG-011	#N/A
ASV7940	0.26642	38.2721	7.47637	5.11907	3.07039e-07	2.0037e-05	Bacteria	Firmicutes	Clostridia	Oscillospirales	Oscillospiraceae	Flavonifractor	#N/A
ASV7944	0.282072	-32.68	7.47771	-4.37033	1.24061e-05	0.000451511	Bacteria	Bacteroidota	Bacteroidia	Bacteroidales	Bacteroidaceae	Bacteroides	#N/A
ASV8003	0.299247	45.6936	7.46099	6.12433	9.10637e-10	1.14892e-07	Bacteria	Firmicutes	Clostridia	Peptostreptococcales-Tissierellales	Family XI	Anaerococcus	#N/A
ASV8093	0.271885	26.617	7.46901	3.56366	0.000365722	0.00743226	Bacteria	Actinobacteriota	Actinobacteria	Corynebacteriales	Corynebacteriaceae	Corynebacterium	#N/A
ASV8111	0.254636	29.3388	7.47033	3.92737	8.58783e-05	0.00221122	Bacteria	Firmicutes	Clostridia	Oscillospirales	UCG-010	#N/A	#N/A
ASV8147	0.285652	-28.5259	7.47427	-3.81655	0.000135331	0.00319642	Bacteria	Firmicutes	Clostridia	Peptococcales	Peptococcaceae	Peptococcus	#N/A
ASV8193	0.276215	-28.3769	7.47468	-3.79641	0.000146807	0.00341948	Bacteria	Firmicutes	Clostridia	Oscillospirales	Ruminococcaceae	Ruminococcus	#N/A
ASV8268	0.261425	-26.9176	7.47735	-3.59988	0.000318363	0.0066209	Bacteria	Firmicutes	Clostridia	Oscillospirales	Ruminococcaceae	Ruminococcus	#N/A
ASV8299	0.310891	-28.3161	7.47617	-3.78751	0.000152167	0.00352803	Bacteria	Bacteroidota	Bacteroidia	Bacteroidales	Rikenellaceae	Rikenellaceae RC9 gut group	#N/A
ASV8316	0.241917	36.6234	7.46852	4.9037	9.40468e-07	5.12183e-05	Bacteria	Firmicutes	Clostridia	Christensenellales	Christensenellaceae	Christensenellaceae R-7 group	#N/A
ASV8392	0.251003	-27.1258	7.47625	-3.62826	0.000285334	0.00600829	Bacteria	Firmicutes	Clostridia	Oscillospirales	Oscillospiraceae	UCG-002	#N/A
ASV8424	0.25696	-26.1398	7.47619	-3.49641	0.00047156	0.00918843	Bacteria	Firmicutes	Clostridia	Oscillospirales	Oscillospiraceae	UCG-002	#N/A
ASV8450	0.279897	-38.2262	7.4747	-5.11408	3.15275e-07	2.04356e-05	Bacteria	Bacteroidota	Bacteroidia	Bacteroidales	Prevotellaceae	Prevotella_9	#N/A
ASV8519	0.287747	-30.6663	7.47749	-4.10115	4.11097e-05	0.00121563	Bacteria	Bacteroidota	Bacteroidia	Bacteroidales	Rikenellaceae	Rikenellaceae RC9 gut group	#N/A
ASV8554	0.228735	29.0327	7.4665	3.8884	0.000100909	0.00252523	Bacteria	Bacteroidota	Bacteroidia	Bacteroidales	Marinifilaceae	Butyricimonas	#N/A
ASV8629	0.226687	-30.7294	7.47659	-4.11008	3.95524e-05	0.00117879	Bacteria	Firmicutes	Negativicutes	Veillonellales-Selenomonadales	Veillonellaceae	Negativicoccus	#N/A
ASV8701	0.225966	-28.2271	7.47017	-3.77864	0.000157685	0.00361719	Bacteria	Firmicutes	Bacilli	Lactobacillales	Streptococcaceae	Streptococcus	#N/A
ASV8708	0.220143	42.4469	7.46073	5.68937	1.27511e-08	1.22184e-06	Bacteria	Firmicutes	Clostridia	Christensenellales	Christensenellaceae	Christensenellaceae R-7 group	#N/A
ASV8765	0.214736	29.098	7.47644	3.89196	9.94379e-05	0.00249667	Bacteria	Firmicutes	Clostridia	Peptostreptococcales-Tissierellales	Family XI	Finegoldia	#N/A
ASV8780	0.0974123	30.5323	7.47117	4.08668	4.37583e-05	0.00128891	Bacteria	Firmicutes	Clostridia	Lachnospirales	Lachnospiraceae	Blautia	#N/A
ASV8784	0.224042	-35.2779	7.47765	-4.71778	2.38437e-06	0.000115333	Bacteria	Firmicutes	Bacilli	Lactobacillales	Streptococcaceae	Streptococcus	#N/A
ASV8815	0.243655	26.0456	7.47139	3.48604	0.000490227	0.00945482	Bacteria	Firmicutes	Clostridia	Peptostreptococcales-Tissierellales	Peptostreptococcaceae	Peptostreptococcus	#N/A
ASV8826	0.227632	-22.4214	6.26949	-3.57627	0.000348536	0.00715989	Bacteria	Firmicutes	Bacilli	Erysipelotrichales	Erysipelotrichaceae	Holdemanella	#N/A
ASV8879	0.129847	36.2554	7.4675	4.8551	1.20327e-06	6.36976e-05	Bacteria	Firmicutes	Clostridia	Lachnospirales	Lachnospiraceae	Lachnoclostridium	#N/A
ASV8888	0.218113	41.4857	7.46814	5.55502	2.77576e-08	2.40143e-06	Bacteria	Firmicutes	Clostridia	Lachnospirales	Lachnospiraceae	Sellimonas	#N/A
ASV9027	0.201827	-24.4755	6.7176	-3.64349	0.000268966	0.00575162	Bacteria	Firmicutes	Clostridia	Lachnospirales	Lachnospiraceae	Agathobacter	#N/A
ASV9152	0.20589	-36.5969	7.47465	-4.89613	9.77414e-07	5.28502e-05	Bacteria	Firmicutes	Clostridia	Lachnospirales	Lachnospiraceae	[Ruminococcus] gauvreauii group	#N/A
ASV9183	0.206955	-27.629	7.47743	-3.69499	0.000219896	0.00483197	Bacteria	Firmicutes	Clostridia	Peptostreptococcales-Tissierellales	Family XI	Peptoniphilus	#N/A
ASV9187	0.194789	-32.4512	7.47751	-4.33985	1.42582e-05	0.000498544	Bacteria	Firmicutes	Clostridia	Oscillospirales	Ruminococcaceae	Faecalibacterium	#N/A
ASV9232	0.193426	28.2573	7.47648	3.77949	0.000157149	0.00361586	Bacteria	Firmicutes	Clostridia	Lachnospirales	Lachnospiraceae	Lachnoclostridium	#N/A
ASV9249	0.196847	-26.1836	7.47393	-3.50332	0.000459502	0.00899982	Bacteria	Firmicutes	Clostridia	Lachnospirales	Lachnospiraceae	Agathobacter	#N/A
ASV9267	0.160203	-28.3261	7.47424	-3.78984	0.000150745	0.00350044	Bacteria	Firmicutes	Clostridia	Peptostreptococcales-Tissierellales	Family XI	Anaerococcus	#N/A
ASV9287	0.194561	34.2095	7.46222	4.58436	4.55376e-06	0.000197547	Bacteria	Firmicutes	Clostridia	Oscillospirales	[Eubacterium] coprostanoligenes group	#N/A	#N/A
ASV9324	0.143826	39.3657	7.46637	5.2724	1.34654e-07	9.57119e-06	Bacteria	Firmicutes	Clostridia	Lachnospirales	Lachnospiraceae	Sellimonas	#N/A
ASV9394	0.155845	29.9597	7.47317	4.00896	6.09866e-05	0.00166667	Bacteria	Firmicutes	Clostridia	Christensenellales	Christensenellaceae	Christensenellaceae R-7 group	#N/A
ASV9424	0.208026	-26.5325	7.47612	-3.54897	0.000386738	0.00777584	Bacteria	Actinobacteriota	Actinobacteria	Bifidobacteriales	Bifidobacteriaceae	Alloscardovia	#N/A
ASV9432	0.24113	-26.0372	7.47761	-3.48202	0.000497652	0.00957364	Bacteria	Actinobacteriota	Coriobacteriia	Coriobacteriales	Eggerthellaceae	Senegalimassilia	#N/A
ASV9459	0.19652	40.6086	7.47484	5.43271	5.55057e-08	4.33722e-06	Bacteria	Firmicutes	Clostridia	Clostridiales	Clostridiaceae	Clostridium sensu stricto 1	#N/A
ASV9614	0.178239	34.8051	7.47087	4.65877	3.18099e-06	0.00014594	Bacteria	Firmicutes	Clostridia	Oscillospirales	Oscillospiraceae	Colidextribacter	#N/A
ASV9737	0.14503	28.6301	7.47638	3.8294	0.000128456	0.00306753	Bacteria	Firmicutes	Clostridia	Lachnospirales	Lachnospiraceae	Blautia	#N/A
ASV9843	0.170267	-29.3158	7.47609	-3.92128	8.80815e-05	0.0022641	Bacteria	Firmicutes	Clostridia	Peptostreptococcales-Tissierellales	Family XI	Anaerococcus	#N/A
ASV9918	0.158448	34.0374	7.46932	4.55695	5.19006e-06	0.000221345	Bacteria	Firmicutes	Clostridia	Oscillospirales	Ruminococcaceae	Subdoligranulum	#N/A
ASV9987	0.139806	28.2361	7.47073	3.77956	0.000157103	0.00361586	Bacteria	Firmicutes	Clostridia	Oscillospirales	Oscillospiraceae	Oscillospira	#N/A
ASV10026	0.148969	43.5015	7.46886	5.82438	5.73233e-09	5.86402e-07	Bacteria	Firmicutes	Clostridia	Oscillospirales	Ruminococcaceae	Faecalibacterium	#N/A
ASV10075	0.152033	26.3538	7.46187	3.5318	0.000412735	0.00817906	Bacteria	Firmicutes	Clostridia	Oscillospirales	[Eubacterium] coprostanoligenes group	#N/A	#N/A
ASV10081	0.121261	35.483	7.46646	4.75232	2.01092e-06	0.00010048	Bacteria	Firmicutes	Bacilli	Lactobacillales	Streptococcaceae	Streptococcus	gordonii
ASV10178	0.15976	-29.4672	7.47641	-3.94136	8.10199e-05	0.00211855	Bacteria	Actinobacteriota	Coriobacteriia	Coriobacteriales	Eggerthellaceae	Slackia	#N/A
ASV10220	0.148212	-36.831	7.47478	-4.92737	8.33451e-07	4.65626e-05	Bacteria	Firmicutes	Clostridia	Lachnospirales	Lachnospiraceae	#N/A	#N/A
ASV10227	0.140612	-26.0041	7.4775	-3.47765	0.000505837	0.00969888	Bacteria	Firmicutes	Clostridia	Oscillospirales	Ruminococcaceae	Ruminococcus	#N/A
ASV10300	0.158873	-29.7026	7.47771	-3.97215	7.12258e-05	0.00191879	Bacteria	Firmicutes	Clostridia	Peptostreptococcales-Tissierellales	Family XI	Peptoniphilus	#N/A
ASV10333	0.141419	-29.2947	7.47618	-3.9184	8.91384e-05	0.00227966	Bacteria	Firmicutes	Clostridia	Lachnospirales	Lachnospiraceae	#N/A	#N/A
ASV10400	0.136163	29.353	7.46717	3.93094	8.46155e-05	0.00218614	Bacteria	Firmicutes	Bacilli	Erysipelotrichales	Erysipelotrichaceae	Holdemanella	#N/A
ASV10427	0.140683	-28.0858	7.47628	-3.75666	0.000172198	0.00392041	Bacteria	Proteobacteria	Gammaproteobacteria	Enterobacterales	Enterobacteriaceae	Escherichia-Shigella	#N/A
ASV10428	0.134158	-31.2738	7.47766	-4.1823	2.88577e-05	0.00091022	Bacteria	Bacteroidota	Bacteroidia	Bacteroidales	Prevotellaceae	Prevotella	#N/A
ASV10497	0.130227	32.8347	7.47637	4.3918	1.12416e-05	0.000415115	Bacteria	Firmicutes	Clostridia	Lachnospirales	Lachnospiraceae	Lachnoclostridium	#N/A
ASV10508	0.100994	39.1244	7.47121	5.23669	1.63481e-07	1.14588e-05	Bacteria	Firmicutes	Clostridia	Oscillospirales	Ruminococcaceae	Ruminococcus	#N/A
ASV10658	0.116107	29.6942	7.47711	3.97134	7.14686e-05	0.00192191	Bacteria	Firmicutes	Clostridia	Lachnospirales	Lachnospiraceae	Blautia	#N/A
ASV10715	0.130305	-29.4057	7.47311	-3.93487	8.32429e-05	0.00216174	Bacteria	Cyanobacteria	Vampirivibrionia	Gastranaerophilales	#N/A	#N/A	#N/A
ASV10767	0.127397	37.4218	7.47477	5.00642	5.54529e-07	3.31988e-05	Bacteria	Firmicutes	Clostridia	Peptostreptococcales-Tissierellales	Family XI	Finegoldia	#N/A
ASV10947	0.165007	-38.098	7.47593	-5.09609	3.46745e-07	2.19654e-05	Bacteria	Firmicutes	Clostridia	Lachnospirales	Lachnospiraceae	Lachnoclostridium	#N/A
ASV11098	0.10259	28.0668	7.47554	3.75449	0.000173698	0.00394271	Bacteria	Firmicutes	Clostridia	Oscillospirales	UCG-010	#N/A	#N/A
ASV11109	0.109476	-32.5079	7.47468	-4.34907	1.36716e-05	0.000484748	Bacteria	Actinobacteriota	Actinobacteria	Bifidobacteriales	Bifidobacteriaceae	Bifidobacterium	#N/A
ASV11127	0.108652	-32.6703	7.47681	-4.36955	1.24502e-05	0.000452027	Bacteria	Firmicutes	Bacilli	Erysipelotrichales	Erysipelotrichaceae	Holdemanella	#N/A
ASV11281	0.116349	32.4167	7.46381	4.34318	1.40432e-05	0.000494451	Bacteria	Firmicutes	Clostridia	Peptostreptococcales-Tissierellales	Family XI	Finegoldia	#N/A
ASV11297	0.107622	-27.7568	7.47518	-3.7132	0.000204656	0.00452334	Bacteria	Bacteroidota	Bacteroidia	Bacteroidales	Bacteroidaceae	Bacteroides	#N/A
ASV11429	0.0983691	-28.6232	7.47451	-3.82944	0.000128436	0.00306753	Bacteria	Firmicutes	Clostridia	Lachnospirales	Lachnospiraceae	Lachnospiraceae UCG-004	#N/A
ASV11586	0.0947085	-26.1112	7.47658	-3.49239	0.000478713	0.00929193	Bacteria	Bacteroidota	Bacteroidia	Bacteroidales	Barnesiellaceae	Coprobacter	#N/A
ASV11628	0.0956332	-27.9261	7.47481	-3.73603	0.000186945	0.0041869	Bacteria	Firmicutes	Clostridia	Oscillospirales	Ruminococcaceae	Ruminococcus	#N/A
ASV11689	0.0647917	30.1568	7.4728	4.03555	5.44753e-05	0.00153556	Bacteria	Firmicutes	Clostridia	Peptostreptococcales-Tissierellales	Family XI	Anaerococcus	#N/A
ASV11760	0.10211	37.2189	7.47771	4.97731	6.4473e-07	3.76881e-05	Bacteria	Bacteroidota	Bacteroidia	Bacteroidales	Prevotellaceae	#N/A	#N/A
ASV11984	0.101413	-33.3225	7.4776	-4.45631	8.33837e-06	0.000330479	Bacteria	Firmicutes	Clostridia	Peptostreptococcales-Tissierellales	Family XI	Finegoldia	#N/A
ASV11987	0.087613	-32.8654	7.47771	-4.39512	1.10712e-05	0.000410828	Bacteria	Firmicutes	Clostridia	Lachnospirales	Lachnospiraceae	Blautia	#N/A
ASV12087	0.0921302	-33.0077	7.47705	-4.41453	1.01229e-05	0.000383151	Bacteria	Firmicutes	Clostridia	Oscillospirales	Oscillospiraceae	UCG-002	#N/A
ASV12114	0.0846259	27.2838	7.47757	3.64876	0.000263514	0.00564315	Bacteria	Firmicutes	Bacilli	Erysipelotrichales	Erysipelotrichaceae	Holdemanella	#N/A
ASV12181	0.0818144	-27.1831	7.47596	-3.63607	0.000276829	0.00588651	Bacteria	Firmicutes	Clostridia	Lachnospirales	Lachnospiraceae	Fusicatenibacter	#N/A
ASV12258	0.0801934	-34.7112	7.47623	-4.64287	3.43599e-06	0.000154718	Bacteria	Firmicutes	Clostridia	Lachnospirales	Lachnospiraceae	Lachnospiraceae UCG-004	#N/A
ASV12547	0.0676075	-26.6192	7.47615	-3.56055	0.000370078	0.00750064	Bacteria	Firmicutes	Clostridia	Oscillospirales	Ruminococcaceae	Faecalibacterium	#N/A
ASV12649	0.0581983	31.9166	7.47267	4.27111	1.94502e-05	0.000650059	Bacteria	Firmicutes	Clostridia	Oscillospirales	UCG-010	#N/A	#N/A
ASV12675	0.0387698	30.114	7.4759	4.02815	5.62183e-05	0.00156396	Bacteria	Actinobacteriota	Actinobacteria	Actinomycetales	Actinomycetaceae	#N/A	#N/A
ASV12885	0.0597896	27.3064	7.47754	3.65179	0.000260416	0.00560839	Bacteria	Firmicutes	Clostridia	Lachnospirales	Lachnospiraceae	#N/A	#N/A
ASV13350	0.0535574	-26.9468	7.47768	-3.60363	0.000313801	0.00653653	Bacteria	Firmicutes	Clostridia	Lachnospirales	Lachnospiraceae	Coprococcus	#N/A

### Sheet: GUT_FVC
	baseMean	log2FoldChange	lfcSE	stat	pvalue	padj	Kingdom	Phylum	Class	Order	Family	Genus	Species
ASV10	522.606	6.13167	1.42533	4.30192	1.69322e-05	0.000665889	Bacteria	Firmicutes	Bacilli	Lactobacillales	Streptococcaceae	Streptococcus	anginosus
ASV13	394.563	-4.02805	1.12907	-3.56759	0.000360276	0.00819864	Bacteria	Firmicutes	Clostridia	Peptostreptococcales-Tissierellales	Family XI	Finegoldia	magna
ASV44	122.069	4.75234	1.13651	4.18151	2.89581e-05	0.001035	Bacteria	Firmicutes	Clostridia	Peptostreptococcales-Tissierellales	Family XI	Finegoldia	#N/A
ASV62	105.247	-6.54325	1.37646	-4.75369	1.99737e-06	0.000195742	Bacteria	Firmicutes	Clostridia	Peptostreptococcales-Tissierellales	Family XI	Finegoldia	#N/A
ASV64	99.2072	4.43107	1.18926	3.72591	0.00019461	0.00497875	Bacteria	Firmicutes	Clostridia	Oscillospirales	Ruminococcaceae	Faecalibacterium	prausnitzii
ASV69	98.6255	12.198	2.99842	4.06815	4.73887e-05	0.00156486	Bacteria	Bacteroidota	Bacteroidia	Bacteroidales	Bacteroidaceae	Bacteroides	#N/A
ASV71	87.3136	-8.27546	2.34091	-3.53515	0.000407541	0.0090373	Bacteria	Firmicutes	Negativicutes	Acidaminococcales	Acidaminococcaceae	Acidaminococcus	intestini
ASV79	112.638	-7.89631	1.44322	-5.4713	4.46741e-08	6.8719e-06	Bacteria	Bacteroidota	Bacteroidia	Bacteroidales	Prevotellaceae	Prevotella	timonensis
ASV88	77.9732	-7.08246	1.58742	-4.46161	8.13447e-06	0.000405123	Bacteria	Campylobacterota	Campylobacteria	Campylobacterales	Campylobacteraceae	Campylobacter	hominis
ASV90	71.4452	5.0471	1.24698	4.04744	5.17804e-05	0.00168245	Bacteria	Firmicutes	Clostridia	Lachnospirales	Lachnospiraceae	Roseburia	intestinalis
ASV91	80.8972	-9.06116	2.18789	-4.14152	3.45019e-05	0.0011911	Bacteria	Bacteroidota	Bacteroidia	Bacteroidales	Prevotellaceae	Prevotella_9	#N/A
ASV93	77.2015	9.95203	2.81112	3.54024	0.000399759	0.00888093	Bacteria	Firmicutes	Bacilli	Lactobacillales	Streptococcaceae	Streptococcus	equinus/gallolyticus/pasteurianus
ASV96	90.3355	18.3401	3.52743	5.19929	2.00054e-07	2.61403e-05	Bacteria	Bacteroidota	Bacteroidia	Bacteroidales	Prevotellaceae	Prevotella	#N/A
ASV103	87.9469	5.08151	1.4351	3.54086	0.000398819	0.00887627	Bacteria	Firmicutes	Bacilli	Lactobacillales	Enterococcaceae	Enterococcus	faecalis/faecium
ASV107	52.9682	15.5354	2.46508	6.30217	2.93504e-10	8.91665e-08	Bacteria	Bacteroidota	Bacteroidia	Bacteroidales	Prevotellaceae	Prevotella	disiens
ASV110	67.5931	9.74961	1.61398	6.0407	1.53443e-09	3.39024e-07	Bacteria	Bacteroidota	Bacteroidia	Bacteroidales	Bacteroidaceae	Bacteroides	#N/A
ASV116	52.1156	8.96167	2.31327	3.87403	0.000107051	0.00306091	Bacteria	Firmicutes	Clostridia	Oscillospirales	Ruminococcaceae	Ruminococcus	#N/A
ASV131	58.4017	-11.1608	3.02779	-3.68613	0.000227692	0.00572859	Bacteria	Firmicutes	Bacilli	Erysipelotrichales	Erysipelotrichaceae	Holdemanella	#N/A
ASV146	41.7896	9.78159	1.85007	5.28714	1.24242e-07	1.75556e-05	Bacteria	Bacteroidota	Bacteroidia	Bacteroidales	Bacteroidaceae	Bacteroides	cellulosilyticus
ASV150	51.8736	21.792	3.72094	5.85658	4.72488e-09	9.26076e-07	Bacteria	Bacteroidota	Bacteroidia	Bacteroidales	Prevotellaceae	Prevotella	#N/A
ASV152	54.9917	8.49634	1.60767	5.28489	1.25783e-07	1.75692e-05	Bacteria	Firmicutes	Clostridia	Oscillospirales	Ruminococcaceae	Faecalibacterium	prausnitzii
ASV160	46.9632	4.05704	0.854007	4.75059	2.02821e-06	0.000197175	Bacteria	Firmicutes	Clostridia	Lachnospirales	Lachnospiraceae	Blautia	#N/A
ASV181	54.0918	22.1707	3.41432	6.49346	8.3886e-11	2.91252e-08	Bacteria	Firmicutes	Clostridia	Peptostreptococcales-Tissierellales	Family XI	Parvimonas	#N/A
ASV183	42.4974	-13.5049	3.76121	-3.59057	0.00032995	0.00764709	Bacteria	Bacteroidota	Bacteroidia	Bacteroidales	Bacteroidaceae	Bacteroides	#N/A
ASV184	46.2343	12.8846	3.28118	3.92682	8.60752e-05	0.00256369	Bacteria	Bacteroidota	Bacteroidia	Bacteroidales	Prevotellaceae	Prevotella	#N/A
ASV189	39.6599	19.8443	3.31352	5.9889	2.11259e-09	4.5039e-07	Bacteria	Firmicutes	Clostridia	Oscillospirales	Ruminococcaceae	Faecalibacterium	#N/A
ASV192	43.7251	6.16343	1.61856	3.80798	0.000140109	0.00383763	Bacteria	Firmicutes	Bacilli	Erysipelotrichales	Erysipelatoclostridiaceae	Erysipelotrichaceae UCG-003	bacterium
ASV193	41.117	6.43155	1.58037	4.06965	4.70843e-05	0.00155904	Bacteria	Bacteroidota	Bacteroidia	Bacteroidales	Tannerellaceae	Parabacteroides	distasonis
ASV194	47.6561	-21.5531	4.5765	-4.70952	2.48305e-06	0.000237591	Bacteria	Bacteroidota	Bacteroidia	Bacteroidales	Bacteroidaceae	Bacteroides	#N/A
ASV214	36.5313	18.1494	1.55883	11.643	2.49181e-31	3.02805e-27	Bacteria	Bacteroidota	Bacteroidia	Bacteroidales	Bacteroidaceae	Bacteroides	thetaiotaomicron
ASV215	42.4554	17.6995	2.05866	8.59758	8.14111e-18	1.70287e-14	Bacteria	Firmicutes	Clostridia	Peptostreptococcales-Tissierellales	Family XI	Anaerococcus	#N/A
ASV216	41.5133	8.92586	2.31416	3.85706	0.000114758	0.00323558	Bacteria	Firmicutes	Clostridia	Peptostreptococcales-Tissierellales	Family XI	Anaerococcus	#N/A
ASV250	39.1279	-13.086	2.80595	-4.66365	3.10651e-06	0.000290387	Bacteria	Actinobacteriota	Actinobacteria	Bifidobacteriales	Bifidobacteriaceae	Bifidobacterium	pseudocatenulatum
ASV272	35.3952	14.8455	3.77605	3.93149	8.44214e-05	0.00252682	Bacteria	Firmicutes	Clostridia	Peptostreptococcales-Tissierellales	Family XI	Anaerococcus	#N/A
ASV275	33.5366	8.74226	2.49277	3.50705	0.00045311	0.00983249	Bacteria	Bacteroidota	Bacteroidia	Bacteroidales	Bacteroidaceae	Bacteroides	#N/A
ASV276	46.7096	13.0205	3.17937	4.09531	4.21606e-05	0.00141139	Bacteria	Firmicutes	Bacilli	Lactobacillales	Streptococcaceae	Streptococcus	anginosus
ASV284	21.9632	-11.6548	2.72648	-4.27468	1.91408e-05	0.000733753	Bacteria	Bacteroidota	Bacteroidia	Bacteroidales	Prevotellaceae	Prevotella_9	#N/A
ASV298	4.38377	-17.4347	4.7407	-3.67766	0.000235388	0.00588566	Bacteria	Firmicutes	Negativicutes	Veillonellales-Selenomonadales	Veillonellaceae	Veillonella	#N/A
ASV327	12.3401	7.18584	1.74617	4.11521	3.86828e-05	0.00131654	Bacteria	Firmicutes	Clostridia	Lachnospirales	Lachnospiraceae	Blautia	#N/A
ASV331	34.2501	-30	5.8526	-5.12593	2.96076e-07	3.63425e-05	Bacteria	Actinobacteriota	Actinobacteria	Bifidobacteriales	Bifidobacteriaceae	Bifidobacterium	pseudocatenulatum
ASV340	23.8931	3.8589	0.924848	4.17246	3.01325e-05	0.00106445	Bacteria	Firmicutes	Clostridia	Lachnospirales	Lachnospiraceae	Blautia	#N/A
ASV341	27.1572	-29.45	6.66213	-4.42051	9.84685e-06	0.000443831	Bacteria	Bacteroidota	Bacteroidia	Bacteroidales	Prevotellaceae	Prevotella_9	#N/A
ASV342	21.2902	14.8123	1.72506	8.58652	8.96441e-18	1.70287e-14	Bacteria	Firmicutes	Clostridia	Peptostreptococcales-Tissierellales	Family XI	Peptoniphilus	#N/A
ASV360	25.454	18.6028	3.30756	5.62433	1.86233e-08	3.21376e-06	Bacteria	Firmicutes	Clostridia	Peptostreptococcales-Tissierellales	Family XI	Peptoniphilus	#N/A
ASV362	33.0078	28.6418	6.66417	4.29788	1.72438e-05	0.000673784	Bacteria	Firmicutes	Bacilli	Lactobacillales	Lactobacillaceae	Ligilactobacillus	#N/A
ASV369	25.1492	-30	6.65088	-4.51068	6.46197e-06	0.000359524	Bacteria	Bacteroidota	Bacteroidia	Bacteroidales	Prevotellaceae	Prevotella_9	#N/A
ASV376	20.7062	12.9339	2.87357	4.50098	6.7641e-06	0.000359524	Bacteria	Firmicutes	Negativicutes	Acidaminococcales	Acidaminococcaceae	Phascolarctobacterium	#N/A
ASV378	21.5619	18.0947	4.07437	4.44111	8.94972e-06	0.000422045	Bacteria	Firmicutes	Clostridia	Oscillospirales	Ruminococcaceae	Ruminococcus	#N/A
ASV383	21.4646	3.89058	0.837583	4.64501	3.40066e-06	0.000315457	Bacteria	Firmicutes	Clostridia	Lachnospirales	Lachnospiraceae	Blautia	#N/A
ASV404	19.2992	8.84336	1.68743	5.24073	1.59943e-07	2.13585e-05	Bacteria	Bacteroidota	Bacteroidia	Bacteroidales	Tannerellaceae	Parabacteroides	distasonis
ASV419	34.1552	16.1611	4.20808	3.8405	0.000122783	0.00343793	Bacteria	Bacteroidota	Bacteroidia	Bacteroidales	Prevotellaceae	Prevotella	#N/A
ASV432	19.8693	-30	6.65011	-4.5112	6.44615e-06	0.000359524	Bacteria	Bacteroidota	Bacteroidia	Bacteroidales	Prevotellaceae	Prevotella	#N/A
ASV435	16.1777	-29.8673	4.22216	-7.07393	1.50603e-12	1.01674e-09	Bacteria	Actinobacteriota	Actinobacteria	Bifidobacteriales	Bifidobacteriaceae	Bifidobacterium	pseudocatenulatum
ASV461	16.7288	20.0531	3.64914	5.49529	3.9008e-08	6.15617e-06	Bacteria	Bacteroidota	Bacteroidia	Bacteroidales	Prevotellaceae	Prevotella	disiens
ASV473	17.0101	8.15156	1.97098	4.13579	3.53735e-05	0.00121773	Bacteria	Firmicutes	Clostridia	Lachnospirales	Lachnospiraceae	Roseburia	#N/A
ASV478	16.4407	-15.374	2.90699	-5.28864	1.23231e-07	1.75556e-05	Bacteria	Firmicutes	Clostridia	Peptostreptococcales-Tissierellales	Family XI	Peptoniphilus	#N/A
ASV479	17.2991	13.9606	2.94283	4.74392	2.0962e-06	0.000202167	Bacteria	Bacteroidota	Bacteroidia	Bacteroidales	Bacteroidaceae	Bacteroides	clarus
ASV483	18.3815	18.9889	2.77666	6.83877	7.98755e-12	3.59499e-09	Bacteria	Firmicutes	Negativicutes	Acidaminococcales	Acidaminococcaceae	Phascolarctobacterium	#N/A
ASV491	5.57525	21.2089	3.06157	6.92746	4.28462e-12	2.36667e-09	Bacteria	Firmicutes	Clostridia	Peptostreptococcales-Tissierellales	Family XI	Anaerococcus	#N/A
ASV497	16.0847	19.5429	3.11958	6.2646	3.73777e-10	1.05631e-07	Bacteria	Firmicutes	Clostridia	Peptostreptococcales-Tissierellales	Family XI	Anaerococcus	#N/A
ASV499	6.63915	17.3305	2.45407	7.06194	1.64189e-12	1.05012e-09	Bacteria	Firmicutes	Clostridia	Oscillospirales	Ruminococcaceae	Faecalibacterium	#N/A
ASV536	17.314	24.1153	4.7665	5.05933	4.20741e-07	4.93792e-05	Bacteria	Firmicutes	Bacilli	Erysipelotrichales	Erysipelotrichaceae	Holdemanella	#N/A
ASV538	15.9988	18.3745	3.61081	5.08874	3.60452e-07	4.33684e-05	Bacteria	Firmicutes	Clostridia	Peptostreptococcales-Tissierellales	Family XI	Peptoniphilus	timonensis
ASV542	20.1013	-26.778	6.66885	-4.01538	5.93492e-05	0.00188799	Bacteria	Firmicutes	Bacilli	Lactobacillales	Streptococcaceae	Streptococcus	#N/A
ASV553	16.5689	-28.9837	6.66678	-4.34749	1.37705e-05	0.000565336	Bacteria	Bacteroidota	Bacteroidia	Bacteroidales	Prevotellaceae	Prevotella	#N/A
ASV559	11.457	21.5011	5.31986	4.04166	5.30743e-05	0.00171532	Bacteria	Actinobacteriota	Actinobacteria	Corynebacteriales	Corynebacteriaceae	Corynebacterium	sundsvallense
ASV561	15.9022	-29.7842	6.65064	-4.4784	7.52034e-06	0.00038078	Bacteria	Firmicutes	Clostridia	Peptostreptococcales-Tissierellales	Family XI	Anaerococcus	#N/A
ASV572	16.1018	19.9836	4.11127	4.86069	1.16979e-06	0.000119457	Bacteria	Bacteroidota	Bacteroidia	Bacteroidales	Bacteroidaceae	Bacteroides	#N/A
ASV575	13.2656	6.87131	1.94849	3.52648	0.000421116	0.00930437	Bacteria	Firmicutes	Clostridia	Lachnospirales	Lachnospiraceae	Roseburia	#N/A
ASV577	4.52992	-21.5385	4.87702	-4.41633	1.0039e-05	0.000446866	Bacteria	Actinobacteriota	Actinobacteria	Bifidobacteriales	Bifidobacteriaceae	Bifidobacterium	catenulatum
ASV587	16.0442	-29.4396	6.66098	-4.41971	9.88312e-06	0.000443831	Bacteria	Bacteroidota	Bacteroidia	Bacteroidales	Bacteroidaceae	Bacteroides	#N/A
ASV589	8.49341	16.2971	2.56453	6.35482	2.08675e-10	6.6732e-08	Bacteria	Firmicutes	Bacilli	Staphylococcales	Staphylococcaceae	Staphylococcus	epidermidis
ASV600	16.0165	20.9069	5.12698	4.07782	4.54602e-05	0.00150938	Bacteria	Firmicutes	Clostridia	Peptostreptococcales-Tissierellales	Family XI	Anaerococcus	#N/A
ASV611	11.6559	14.0631	3.88222	3.62243	0.000291846	0.0070228	Bacteria	Firmicutes	Clostridia	Peptostreptococcales-Tissierellales	Family XI	Fenollaria	#N/A
ASV614	12.3739	5.11003	1.34199	3.80779	0.000140216	0.00383763	Bacteria	Firmicutes	Clostridia	Lachnospirales	Lachnospiraceae	Lachnospiraceae ND3007 group	#N/A
ASV632	12.8997	20.6655	4.7117	4.386	1.15453e-05	0.000494007	Bacteria	Firmicutes	Clostridia	Peptostreptococcales-Tissierellales	Family XI	Anaerococcus	#N/A
ASV635	13.5829	17.2139	2.77014	6.21409	5.16223e-10	1.39403e-07	Bacteria	Firmicutes	Clostridia	Lachnospirales	Lachnospiraceae	[Ruminococcus] torques group	#N/A
ASV643	9.91618	16.6745	2.29604	7.26229	3.80579e-13	3.0832e-10	Bacteria	Firmicutes	Clostridia	Lachnospirales	Lachnospiraceae	Roseburia	#N/A
ASV648	13.5089	-30	6.66729	-4.49958	6.80877e-06	0.000359524	Bacteria	Bacteroidota	Bacteroidia	Bacteroidales	Prevotellaceae	Prevotella_9	#N/A
ASV667	12.1955	-26.5182	6.66788	-3.977	6.97904e-05	0.00216903	Bacteria	Bacteroidota	Bacteroidia	Bacteroidales	Prevotellaceae	Prevotella_9	#N/A
ASV689	12.6815	8.85099	2.468	3.58631	0.000335394	0.00773642	Bacteria	Firmicutes	Clostridia	Peptostreptococcales-Tissierellales	Family XI	Finegoldia	#N/A
ASV695	10.7127	18.5311	2.54054	7.29416	3.00518e-13	2.6085e-10	Bacteria	Firmicutes	Clostridia	Lachnospirales	Lachnospiraceae	Dorea	#N/A
ASV700	12.2916	-30	5.5722	-5.38387	7.29031e-08	1.05466e-05	Bacteria	Bacteroidota	Bacteroidia	Bacteroidales	Prevotellaceae	Prevotella_9	#N/A
ASV708	10.6966	4.14174	0.959489	4.31661	1.58447e-05	0.00063337	Bacteria	Firmicutes	Clostridia	Lachnospirales	Lachnospiraceae	Blautia	#N/A
ASV713	11.8018	-27.5924	6.65394	-4.14677	3.37196e-05	0.00117074	Bacteria	Bacteroidota	Bacteroidia	Bacteroidales	Prevotellaceae	Prevotella_9	#N/A
ASV719	11.4581	-6.76117	1.83458	-3.68541	0.000228336	0.00573292	Bacteria	Firmicutes	Negativicutes	Veillonellales-Selenomonadales	Veillonellaceae	Dialister	#N/A
ASV728	10.6051	11.1373	3.1199	3.56975	0.000357319	0.0081466	Bacteria	Firmicutes	Clostridia	Peptostreptococcales-Tissierellales	Family XI	Anaerococcus	#N/A
ASV750	10.4702	23.855	3.84196	6.20907	5.32987e-10	1.40537e-07	Bacteria	Bacteroidota	Bacteroidia	Bacteroidales	Bacteroidaceae	Bacteroides	eggerthii
ASV754	10.544	7.80239	1.76023	4.43259	9.31063e-06	0.00043217	Bacteria	Firmicutes	Clostridia	Lachnospirales	Lachnospiraceae	[Ruminococcus] torques group	#N/A
ASV756	10.9951	-25.0101	6.67238	-3.7483	0.000178038	0.00464273	Bacteria	Bacteroidota	Bacteroidia	Bacteroidales	Bacteroidaceae	Bacteroides	#N/A
ASV760	11.085	-23.6763	6.66333	-3.55323	0.000380531	0.00853176	Bacteria	Bacteroidota	Bacteroidia	Bacteroidales	Prevotellaceae	Prevotella_9	#N/A
ASV764	11.1037	13.124	3.49692	3.75302	0.000174719	0.00457582	Bacteria	Fusobacteriota	Fusobacteriia	Fusobacteriales	Fusobacteriaceae	Fusobacterium	#N/A
ASV774	11.9207	-30	6.67254	-4.49604	6.92303e-06	0.000359524	Bacteria	Firmicutes	Clostridia	Peptostreptococcales-Tissierellales	Family XI	Finegoldia	#N/A
ASV789	6.43569	-15.8778	3.43147	-4.62711	3.70806e-06	0.000341367	Bacteria	Firmicutes	Bacilli	Erysipelotrichales	Erysipelatoclostridiaceae	Erysipelotrichaceae UCG-003	#N/A
ASV799	8.91847	19.921	2.44889	8.13471	4.12917e-16	5.01777e-13	Bacteria	Actinobacteriota	Coriobacteriia	Coriobacteriales	Eggerthellaceae	#N/A	#N/A
ASV810	7.34352	-29.6518	5.8618	-5.05849	4.226e-07	4.93792e-05	Bacteria	Firmicutes	Clostridia	Christensenellales	Christensenellaceae	Christensenellaceae R-7 group	#N/A
ASV817	10.3591	20.8558	5.6028	3.72239	0.000197343	0.00501697	Bacteria	Firmicutes	Clostridia	Oscillospirales	[Eubacterium] coprostanoligenes group	#N/A	#N/A
ASV834	10.2348	-29.5741	6.65956	-4.44085	8.96046e-06	0.000422045	Bacteria	Bacteroidota	Bacteroidia	Bacteroidales	Prevotellaceae	Prevotella_9	#N/A
ASV835	10.0641	-29.4241	3.43092	-8.57616	9.80915e-18	1.70287e-14	Bacteria	Bacteroidota	Bacteroidia	Bacteroidales	Porphyromonadaceae	Porphyromonas	#N/A
ASV848	9.6	-29.0184	6.65943	-4.35748	1.31567e-05	0.000545664	Bacteria	Firmicutes	Clostridia	Peptostreptococcales-Tissierellales	Family XI	Fenollaria	#N/A
ASV850	3.20176	23.5398	6.67184	3.52824	0.000418332	0.00925968	Bacteria	Bacteroidota	Bacteroidia	Bacteroidales	Porphyromonadaceae	Porphyromonas	#N/A
ASV851	9.66901	14.5804	3.97432	3.66866	0.000243829	0.00607174	Bacteria	Firmicutes	Clostridia	Oscillospirales	Ruminococcaceae	Ruminococcus	#N/A
ASV853	9.4359	16.2692	2.67776	6.07569	1.23459e-09	2.88515e-07	Bacteria	Firmicutes	Clostridia	Peptostreptococcales-Tissierellales	Family XI	Anaerococcus	#N/A
ASV874	12.6283	23.5467	5.8717	4.01019	6.06693e-05	0.00192494	Bacteria	Firmicutes	Clostridia	Peptostreptococcales-Tissierellales	Family XI	Ezakiella	#N/A
ASV893	5.23033	-30	6.67253	-4.49605	6.92278e-06	0.000359524	Bacteria	Firmicutes	Bacilli	Staphylococcales	Staphylococcaceae	Staphylococcus	#N/A
ASV898	11.5301	-22.1499	4.70742	-4.70533	2.53461e-06	0.000240629	Bacteria	Proteobacteria	Gammaproteobacteria	Enterobacterales	Enterobacteriaceae	Escherichia-Shigella	#N/A
ASV900	9.52797	18.8323	2.84098	6.62881	3.38394e-11	1.28505e-08	Bacteria	Bacteroidota	Bacteroidia	Bacteroidales	Bacteroidaceae	Bacteroides	#N/A
ASV915	9.22011	13.4003	3.73851	3.58439	0.000337869	0.00776142	Bacteria	Bacteroidota	Bacteroidia	Bacteroidales	Bacteroidaceae	Bacteroides	#N/A
ASV916	8.92076	-30	6.66159	-4.50343	6.68664e-06	0.000359524	Bacteria	Bacteroidota	Bacteroidia	Bacteroidales	Rikenellaceae	Rikenellaceae RC9 gut group	#N/A
ASV952	8.87446	-30	6.66086	-4.50392	6.67112e-06	0.000359524	Bacteria	Firmicutes	Clostridia	Peptostreptococcales-Tissierellales	Family XI	Peptoniphilus	#N/A
ASV961	8.21791	23.4761	6.66821	3.5206	0.000430566	0.00949589	Bacteria	Bacteroidota	Bacteroidia	Bacteroidales	Prevotellaceae	Prevotellaceae NK3B31 group	#N/A
ASV968	8.35946	18.971	3.20292	5.92302	3.16078e-09	6.51014e-07	Bacteria	Firmicutes	Bacilli	Erysipelotrichales	Erysipelotrichaceae	Faecalitalea	#N/A
ASV977	4.61995	-18.1985	3.24138	-5.61443	1.97208e-08	3.32843e-06	Bacteria	Firmicutes	Clostridia	Peptostreptococcales-Tissierellales	Family XI	Finegoldia	#N/A
ASV979	7.7234	14.0918	2.16134	6.51994	7.03352e-11	2.51386e-08	Bacteria	Firmicutes	Clostridia	Lachnospirales	Lachnospiraceae	[Ruminococcus] gnavus group	#N/A
ASV985	8.40054	29.4246	6.6708	4.41096	1.02913e-05	0.000454764	Bacteria	Firmicutes	Bacilli	Lactobacillales	Streptococcaceae	Streptococcus	#N/A
ASV998	6.14855	17.0863	3.9416	4.33487	1.45845e-05	0.000592678	Bacteria	Bacteroidota	Bacteroidia	Bacteroidales	Porphyromonadaceae	Porphyromonas	#N/A
ASV1004	6.81285	13.7845	3.1414	4.38802	1.14388e-05	0.000491183	Bacteria	Firmicutes	Clostridia	Peptostreptococcales-Tissierellales	Family XI	Anaerococcus	#N/A
ASV1008	8.21609	-29.747	5.97706	-4.97686	6.46255e-07	7.13935e-05	Bacteria	Bacteroidota	Bacteroidia	Bacteroidales	Prevotellaceae	Prevotella_9	#N/A
ASV1010	7.98374	-29.8125	4.92332	-6.05537	1.40094e-09	3.21213e-07	Bacteria	Bacteroidota	Bacteroidia	Bacteroidales	Prevotellaceae	Prevotella_9	#N/A
ASV1017	4.76356	-22.2122	3.5804	-6.20382	5.51083e-10	1.40537e-07	Bacteria	Firmicutes	Clostridia	Peptostreptococcales-Tissierellales	Family XI	Peptoniphilus	#N/A
ASV1024	7.17733	13.4738	2.28967	5.8846	3.99023e-09	8.08154e-07	Bacteria	Firmicutes	Clostridia	Lachnospirales	Lachnospiraceae	[Ruminococcus] torques group	#N/A
ASV1029	8.25352	-30	6.66453	-4.50144	6.74945e-06	0.000359524	Bacteria	Firmicutes	Clostridia	Oscillospirales	Ruminococcaceae	Ruminococcus	#N/A
ASV1054	7.72943	20.6521	4.19418	4.92399	8.4798e-07	8.96057e-05	Bacteria	Firmicutes	Bacilli	Erysipelotrichales	Erysipelotrichaceae	Faecalitalea	cylindroides
ASV1070	5.63882	-29.1061	6.66677	-4.36585	1.26628e-05	0.000527967	Bacteria	Bacteroidota	Bacteroidia	Bacteroidales	Prevotellaceae	Prevotella_7	#N/A
ASV1071	7.36551	-11.1686	2.88489	-3.8714	0.000108211	0.00307958	Bacteria	Firmicutes	Clostridia	Lachnospirales	Lachnospiraceae	[Ruminococcus] gnavus group	#N/A
ASV1074	5.45909	-28.7755	6.6589	-4.32136	1.55072e-05	0.000626057	Bacteria	Bacteroidota	Bacteroidia	Bacteroidales	Bacteroidaceae	Bacteroides	fragilis
ASV1077	6.79267	18.748	5.22193	3.59024	0.000330376	0.00764709	Bacteria	Firmicutes	Clostridia	Lachnospirales	Lachnospiraceae	Lachnospiraceae NK4A136 group	bacterium
ASV1087	7.16378	-30	6.65013	-4.51119	6.44643e-06	0.000359524	Bacteria	Bacteroidota	Bacteroidia	Bacteroidales	Prevotellaceae	Prevotella_9	#N/A
ASV1094	7.24037	-30	6.6542	-4.50843	6.53081e-06	0.000359524	Bacteria	Bacteroidota	Bacteroidia	Bacteroidales	Prevotellaceae	Prevotella_9	#N/A
ASV1096	7.07848	-29.9049	4.14955	-7.20679	5.72858e-13	4.35086e-10	Bacteria	Bacteroidota	Bacteroidia	Bacteroidales	Prevotellaceae	Prevotella_9	#N/A
ASV1097	5.96274	-19.2308	3.43806	-5.59351	2.22526e-08	3.65424e-06	Bacteria	Proteobacteria	Gammaproteobacteria	Enterobacterales	Enterobacteriaceae	Klebsiella	#N/A
ASV1102	6.9815	-18.7001	5.32457	-3.51205	0.000444664	0.0097497	Bacteria	Firmicutes	Bacilli	Staphylococcales	Staphylococcaceae	Staphylococcus	capitis
ASV1130	6.34672	15.1009	2.731	5.52944	3.21262e-08	5.13681e-06	Bacteria	Firmicutes	Clostridia	Lachnospirales	Lachnospiraceae	[Ruminococcus] gnavus group	#N/A
ASV1152	5.99823	14.8799	3.75865	3.95885	7.53119e-05	0.00229947	Bacteria	Firmicutes	Clostridia	Oscillospirales	Ruminococcaceae	Ruminococcus	#N/A
ASV1163	5.89227	15.3754	3.50857	4.38223	1.17469e-05	0.000499131	Bacteria	Firmicutes	Clostridia	Peptostreptococcales-Tissierellales	Family XI	Finegoldia	#N/A
ASV1172	6.17905	6.07367	1.60446	3.7855	0.000153402	0.00415176	Bacteria	Desulfobacterota	Desulfovibrionia	Desulfovibrionales	Desulfovibrionaceae	Bilophila	wadsworthia
ASV1175	5.58562	17.1559	3.05076	5.62348	1.87149e-08	3.21376e-06	Bacteria	Firmicutes	Clostridia	Peptostreptococcales-Tissierellales	Family XI	Anaerococcus	senegalensis
ASV1199	6.42258	-30	6.6616	-4.50342	6.68682e-06	0.000359524	Bacteria	Bacteroidota	Bacteroidia	Bacteroidales	Prevotellaceae	Prevotella_9	#N/A
ASV1215	6.19521	21.2096	5.86484	3.61639	0.000298737	0.00714503	Bacteria	Proteobacteria	Alphaproteobacteria	Rhodospirillales	#N/A	#N/A	#N/A
ASV1216	8.38956	21.071	3.76268	5.6	2.14355e-08	3.56828e-06	Bacteria	Firmicutes	Bacilli	Lactobacillales	Streptococcaceae	Streptococcus	#N/A
ASV1239	6.49054	-29.9253	4.53661	-6.5964	4.21273e-11	1.55131e-08	Bacteria	Firmicutes	Clostridia	Oscillospirales	Oscillospiraceae	UCG-002	#N/A
ASV1249	6.06338	-29.3373	6.65562	-4.40791	1.04375e-05	0.000455571	Bacteria	Firmicutes	Clostridia	Clostridiales	Clostridiaceae	Sarcina	#N/A
ASV1251	9.40064	22.3722	5.61903	3.9815	6.84816e-05	0.00213382	Bacteria	Actinobacteriota	Actinobacteria	Actinomycetales	Actinomycetaceae	Actinobaculum	massiliense
ASV1258	6.14232	-22.0485	4.32926	-5.0929	3.52626e-07	4.28511e-05	Bacteria	Bacteroidota	Bacteroidia	Bacteroidales	Prevotellaceae	Prevotella_9	copri
ASV1261	6.91163	-27.54	6.66681	-4.13091	3.61336e-05	0.00123689	Bacteria	Firmicutes	Bacilli	Lactobacillales	Streptococcaceae	Streptococcus	#N/A
ASV1263	6.69017	24.2375	6.66966	3.63399	0.00027907	0.00679611	Bacteria	Firmicutes	Clostridia	Oscillospirales	Oscillospiraceae	UCG-002	#N/A
ASV1275	5.23212	15.7077	1.64359	9.55696	1.2127e-21	3.68417e-18	Bacteria	Firmicutes	Clostridia	Lachnospirales	Lachnospiraceae	Blautia	#N/A
ASV1290	4.10699	17.7895	1.84845	9.62401	6.33132e-22	2.56461e-18	Bacteria	Desulfobacterota	Desulfovibrionia	Desulfovibrionales	Desulfovibrionaceae	Bilophila	wadsworthia
ASV1292	6.36882	15.0598	3.04124	4.95186	7.35065e-07	7.97546e-05	Bacteria	Proteobacteria	Gammaproteobacteria	Enterobacterales	Enterobacteriaceae	Klebsiella	#N/A
ASV1296	5.69722	15.8074	3.29145	4.80255	1.56655e-06	0.000156038	Bacteria	Bacteroidota	Bacteroidia	Bacteroidales	Bacteroidaceae	Bacteroides	#N/A
ASV1305	5.77745	-29.6284	6.65549	-4.45173	8.51817e-06	0.000412402	Bacteria	Firmicutes	Clostridia	Oscillospirales	Ruminococcaceae	Ruminococcus	#N/A
ASV1308	4.01958	16.4131	2.41548	6.79495	1.08347e-11	4.66836e-09	Bacteria	Firmicutes	Clostridia	Oscillospirales	Ruminococcaceae	Faecalibacterium	#N/A
ASV1318	5.85313	15.7306	3.14307	5.00486	5.59023e-07	6.23234e-05	Bacteria	Firmicutes	Clostridia	Oscillospirales	Ruminococcaceae	Subdoligranulum	#N/A
ASV1341	4.5302	13.7522	3.39897	4.04599	5.21015e-05	0.00168837	Bacteria	Bacteroidota	Bacteroidia	Bacteroidales	Bacteroidaceae	Bacteroides	massiliensis
ASV1343	5.57689	-30	6.66678	-4.49992	6.79777e-06	0.000359524	Bacteria	Firmicutes	Clostridia	Lachnospirales	Lachnospiraceae	Coprococcus	#N/A
ASV1349	5.32201	-30	6.65339	-4.50898	6.51396e-06	0.000359524	Bacteria	Bacteroidota	Bacteroidia	Bacteroidales	Bacteroidaceae	Bacteroides	#N/A
ASV1353	5.54303	-30	5.78228	-5.18826	2.12264e-07	2.70282e-05	Bacteria	Bacteroidota	Bacteroidia	Bacteroidales	Prevotellaceae	Prevotella_9	#N/A
ASV1368	2.88408	13.96	2.19068	6.37248	1.85991e-10	6.10854e-08	Bacteria	Firmicutes	Clostridia	Oscillospirales	Ruminococcaceae	Incertae Sedis	#N/A
ASV1382	4.85931	22.075	4.34244	5.08355	3.70446e-07	4.41339e-05	Bacteria	Bacteroidota	Bacteroidia	Bacteroidales	Prevotellaceae	Prevotella	#N/A
ASV1386	5.56569	-26.8819	6.6668	-4.0322	5.52564e-05	0.0017717	Bacteria	Firmicutes	Clostridia	Peptostreptococcales-Tissierellales	Family XI	Fenollaria	#N/A
ASV1399	5.2286	-27.8309	6.66161	-4.1778	2.94338e-05	0.0010428	Bacteria	Bacteroidota	Bacteroidia	Bacteroidales	Prevotellaceae	Alloprevotella	#N/A
ASV1401	5.28799	-29.4403	6.66161	-4.41939	9.89781e-06	0.000443831	Bacteria	Bacteroidota	Bacteroidia	Bacteroidales	Prevotellaceae	Prevotella_9	#N/A
ASV1402	5.90841	-11.9618	3.37176	-3.54764	0.000388698	0.00868282	Bacteria	Proteobacteria	Gammaproteobacteria	Enterobacterales	Enterobacteriaceae	Escherichia-Shigella	#N/A
ASV1425	4.9733	16.9368	3.83404	4.41748	9.98567e-06	0.000446125	Bacteria	Firmicutes	Clostridia	Oscillospirales	Oscillospiraceae	UCG-002	#N/A
ASV1433	5.05019	-29.6638	6.65947	-4.45437	8.41382e-06	0.000410621	Bacteria	Firmicutes	Clostridia	Oscillospirales	Oscillospiraceae	UCG-002	#N/A
ASV1436	3.92794	-17.5109	2.57856	-6.79094	1.11407e-11	4.66836e-09	Bacteria	Firmicutes	Clostridia	Lachnospirales	Lachnospiraceae	Blautia	#N/A
ASV1445	5.19274	20.9827	4.00113	5.24419	1.56971e-07	2.11946e-05	Bacteria	Bacteroidota	Bacteroidia	Bacteroidales	Bacteroidaceae	Bacteroides	#N/A
ASV1453	5.06418	-24.0179	6.66684	-3.60258	0.00031507	0.00741469	Bacteria	Campylobacterota	Campylobacteria	Campylobacterales	Campylobacteraceae	Campylobacter	#N/A
ASV1456	4.82684	18.9976	4.43745	4.28119	1.85895e-05	0.000717141	Bacteria	Proteobacteria	Alphaproteobacteria	Rhodospirillales	#N/A	#N/A	#N/A
ASV1464	4.8884	23.0405	3.33726	6.90403	5.05493e-12	2.55948e-09	Bacteria	Firmicutes	Clostridia	Oscillospirales	Ruminococcaceae	Faecalibacterium	#N/A
ASV1486	4.07872	21.5087	5.77237	3.72615	0.000194423	0.00497875	Bacteria	Actinobacteriota	Actinobacteria	Bifidobacteriales	Bifidobacteriaceae	Bifidobacterium	#N/A
ASV1514	4.39882	7.41184	1.63537	4.53222	5.83683e-06	0.000359524	Bacteria	Firmicutes	Clostridia	Peptostreptococcales-Tissierellales	Anaerovoracaceae	Family XIII UCG-001	#N/A
ASV1515	4.50619	-29.8802	4.89566	-6.10342	1.03826e-09	2.52338e-07	Bacteria	Firmicutes	Clostridia	Peptostreptococcales-Tissierellales	Family XI	Fenollaria	#N/A
ASV1526	4.6461	17.4861	4.62186	3.78335	0.000154732	0.00417845	Bacteria	Bacteroidota	Bacteroidia	Bacteroidales	Tannerellaceae	Parabacteroides	distasonis
ASV1528	4.25219	14.7238	2.71183	5.42946	5.65255e-08	8.48021e-06	Bacteria	Firmicutes	Clostridia	Lachnospirales	Lachnospiraceae	Dorea	#N/A
ASV1538	2.30102	17.6613	3.06497	5.7623	8.2973e-09	1.57545e-06	Bacteria	Bacteroidota	Bacteroidia	Bacteroidales	Barnesiellaceae	Barnesiella	#N/A
ASV1554	4.17533	11.7721	3.27658	3.5928	0.00032714	0.00761572	Bacteria	Bacteroidota	Bacteroidia	Bacteroidales	Rikenellaceae	Alistipes	massiliensis
ASV1563	4.44374	18.2864	2.36539	7.73085	1.06832e-14	1.1802e-11	Bacteria	Bacteroidota	Bacteroidia	Bacteroidales	Marinifilaceae	Butyricimonas	faecihominis
ASV1593	5.40959	-25.4468	6.66795	-3.81628	0.000135478	0.00376734	Bacteria	Proteobacteria	Gammaproteobacteria	Enterobacterales	Enterobacteriaceae	Escherichia-Shigella	#N/A
ASV1600	3.82901	-30	6.65678	-4.50668	6.5849e-06	0.000359524	Bacteria	Firmicutes	Clostridia	Lachnospirales	Lachnospiraceae	Dorea	#N/A
ASV1606	4.0605	16.0535	2.40814	6.66635	2.62243e-11	1.02799e-08	Bacteria	Firmicutes	Clostridia	Lachnospirales	Lachnospiraceae	Lachnospiraceae UCG-004	#N/A
ASV1607	4.2347	-29.6119	6.65079	-4.4524	8.49178e-06	0.000412402	Bacteria	Firmicutes	Bacilli	Erysipelotrichales	Erysipelotrichaceae	Holdemanella	#N/A
ASV1614	3.93899	17.3913	3.50196	4.96616	6.82913e-07	7.47636e-05	Bacteria	Firmicutes	Clostridia	Oscillospirales	Oscillospiraceae	NK4A214 group	#N/A
ASV1635	4.22207	-27.5117	6.66674	-4.12672	3.6798e-05	0.00125609	Bacteria	Bacteroidota	Bacteroidia	Bacteroidales	Prevotellaceae	Prevotella_9	#N/A
ASV1649	4.1382	-25.6895	6.66679	-3.85335	0.000116513	0.00327747	Bacteria	Firmicutes	Clostridia	Lachnospirales	Lachnospiraceae	Agathobacter	#N/A
ASV1653	4.39836	-16.5541	2.4018	-6.89238	5.48684e-12	2.66704e-09	Bacteria	Firmicutes	Clostridia	Peptostreptococcales-Tissierellales	Family XI	Peptoniphilus	#N/A
ASV1665	3.62255	18.3274	2.45966	7.45121	9.2485e-14	8.64522e-11	Bacteria	Firmicutes	Clostridia	Lachnospirales	Lachnospiraceae	Fusicatenibacter	#N/A
ASV1669	4.16151	-30	6.66729	-4.49958	6.80877e-06	0.000359524	Bacteria	Bacteroidota	Bacteroidia	Bacteroidales	Prevotellaceae	Prevotella	#N/A
ASV1707	4.53891	23.8179	6.67173	3.56998	0.000357007	0.0081466	Bacteria	Firmicutes	Clostridia	Lachnospirales	Lachnospiraceae	[Ruminococcus] torques group	#N/A
ASV1712	3.76707	25.8548	6.66892	3.8769	0.000105794	0.00303926	Bacteria	Bacteroidota	Bacteroidia	Bacteroidales	Prevotellaceae	Prevotellaceae NK3B31 group	#N/A
ASV1723	3.89242	15.234	2.93687	5.18716	2.13521e-07	2.70282e-05	Bacteria	Firmicutes	Clostridia	Peptostreptococcales-Tissierellales	Family XI	Anaerococcus	#N/A
ASV1742	3.3798	17.3561	2.59312	6.69313	2.18449e-11	8.84863e-09	Bacteria	Firmicutes	Clostridia	Lachnospirales	Lachnospiraceae	Lachnoclostridium	#N/A
ASV1751	3.65527	14.7281	1.96829	7.48268	7.2824e-14	7.37464e-11	Bacteria	Firmicutes	Clostridia	Lachnospirales	Lachnospiraceae	Blautia	#N/A
ASV1759	3.76155	24.3069	6.66863	3.64497	0.000267428	0.00657851	Bacteria	Bacteroidota	Bacteroidia	Bacteroidales	Prevotellaceae	Prevotellaceae NK3B31 group	#N/A
ASV1760	2.80223	24.6254	6.66553	3.69445	0.000220366	0.00556735	Bacteria	Firmicutes	Clostridia	Oscillospirales	Oscillospiraceae	UCG-002	#N/A
ASV1769	3.78001	25.4334	6.67208	3.81191	0.000137895	0.00380841	Bacteria	Proteobacteria	Gammaproteobacteria	Burkholderiales	Sutterellaceae	Parasutterella	#N/A
ASV1776	3.77073	-30	6.66161	-4.50342	6.68693e-06	0.000359524	Bacteria	Firmicutes	Negativicutes	Veillonellales-Selenomonadales	Veillonellaceae	Dialister	#N/A
ASV1780	4.27071	19.3664	2.31666	8.35963	6.29168e-17	9.55706e-14	Bacteria	Firmicutes	Clostridia	Lachnospirales	Lachnospiraceae	[Eubacterium] hallii group	#N/A
ASV1781	4.11426	-30	6.65092	-4.51066	6.46272e-06	0.000359524	Bacteria	Firmicutes	Bacilli	Lactobacillales	Streptococcaceae	Streptococcus	mitis/oralis
ASV1782	3.8615	-30	6.65009	-4.51122	6.44564e-06	0.000359524	Bacteria	Bacteroidota	Bacteroidia	Bacteroidales	Prevotellaceae	Prevotella_7	#N/A
ASV1787	3.73829	-29.5632	6.66156	-4.43788	9.08498e-06	0.000426257	Bacteria	Firmicutes	Clostridia	Clostridiales	Clostridiaceae	Sarcina	#N/A
ASV1791	3.15943	18.4176	3.76063	4.89747	9.7076e-07	0.000100826	Bacteria	Firmicutes	Clostridia	Lachnospirales	Lachnospiraceae	Blautia	#N/A
ASV1800	3.27973	17.7799	2.50481	7.0983	1.263e-12	9.02821e-10	Bacteria	Firmicutes	Clostridia	Lachnospirales	Lachnospiraceae	Blautia	#N/A
ASV1805	3.66371	19.6157	4.93863	3.9719	7.1302e-05	0.00219204	Bacteria	Firmicutes	Clostridia	Lachnospirales	Lachnospiraceae	[Ruminococcus] gauvreauii group	#N/A
ASV1807	2.46656	17.4616	2.89941	6.02247	1.71772e-09	3.72744e-07	Bacteria	Firmicutes	Bacilli	Lactobacillales	Streptococcaceae	Streptococcus	#N/A
ASV1810	3.06673	14.7215	2.09371	7.0313	2.04622e-12	1.24328e-09	Bacteria	Firmicutes	Clostridia	Lachnospirales	Lachnospiraceae	Blautia	#N/A
ASV1813	3.41109	15.9683	4.23273	3.77258	0.00016157	0.00432292	Bacteria	Firmicutes	Clostridia	Lachnospirales	Lachnospiraceae	Lachnoclostridium	#N/A
ASV1814	3.84066	-17.8718	4.88641	-3.65744	0.000254742	0.00630474	Bacteria	Firmicutes	Clostridia	Peptostreptococcales-Tissierellales	Family XI	Anaerococcus	#N/A
ASV1824	3.20447	14.4994	4.11942	3.51977	0.000431927	0.00950865	Bacteria	Actinobacteriota	Actinobacteria	Actinomycetales	Actinomycetaceae	Varibaculum	#N/A
ASV1827	3.50315	17.5502	4.70869	3.72719	0.00019363	0.00497461	Bacteria	Firmicutes	Bacilli	Lactobacillales	Lactobacillaceae	Limosilactobacillus	#N/A
ASV1841	4.03847	-30	6.66893	-4.49848	6.84426e-06	0.000359524	Bacteria	Firmicutes	Clostridia	Peptostreptococcales-Tissierellales	Family XI	Anaerococcus	#N/A
ASV1848	2.88338	15.8492	3.51445	4.50972	6.49141e-06	0.000359524	Bacteria	Firmicutes	Clostridia	Oscillospirales	Ruminococcaceae	Faecalibacterium	#N/A
ASV1863	2.95317	-30	6.67065	-4.49731	6.88177e-06	0.000359524	Bacteria	Firmicutes	Clostridia	Peptostreptococcales-Tissierellales	Family XI	Finegoldia	#N/A
ASV1875	3.46801	-30	6.66162	-4.50341	6.68719e-06	0.000359524	Bacteria	Firmicutes	Clostridia	Clostridiales	Clostridiaceae	Sarcina	ventriculi
ASV1930	3.17293	17.6895	3.76925	4.69311	2.69083e-06	0.00025348	Bacteria	Firmicutes	Clostridia	#N/A	#N/A	#N/A	#N/A
ASV1932	3.57362	20.3553	4.84954	4.19737	2.70028e-05	0.000970821	Bacteria	Firmicutes	Clostridia	Peptostreptococcales-Tissierellales	Family XI	Anaerococcus	#N/A
ASV1935	3.42288	16.9615	3.52763	4.80819	1.52301e-06	0.000152956	Bacteria	Firmicutes	Clostridia	Oscillospirales	Oscillospiraceae	UCG-002	#N/A
ASV1939	3.54649	19.081	3.6356	5.24837	1.53449e-07	2.09519e-05	Bacteria	Firmicutes	Negativicutes	Veillonellales-Selenomonadales	Veillonellaceae	Negativicoccus	#N/A
ASV1948	3.41127	23.3547	6.67127	3.50078	0.000463891	0.00999504	Bacteria	Firmicutes	Bacilli	Staphylococcales	Gemellaceae	Gemella	#N/A
ASV1956	3.05621	13.109	3.23568	4.0514	5.09125e-05	0.00165868	Bacteria	Firmicutes	Clostridia	Peptostreptococcales-Tissierellales	Family XI	Anaerococcus	#N/A
ASV1970	2.06882	-30	6.66455	-4.50143	6.7499e-06	0.000359524	Bacteria	Firmicutes	Clostridia	Oscillospirales	[Eubacterium] coprostanoligenes group	#N/A	#N/A
ASV1982	3.26748	-27.7134	6.6668	-4.15693	3.22553e-05	0.00112634	Bacteria	Bacteroidota	Bacteroidia	Bacteroidales	Prevotellaceae	Prevotella_9	#N/A
ASV1994	3.19091	18.7096	4.36052	4.29067	1.78135e-05	0.000691596	Bacteria	Bacteroidota	Bacteroidia	Bacteroidales	Tannerellaceae	Parabacteroides	#N/A
ASV2012	2.82748	17.632	2.55078	6.9124	4.76533e-12	2.51775e-09	Bacteria	Bacteroidota	Bacteroidia	Bacteroidales	Marinifilaceae	Butyricimonas	#N/A
ASV2030	2.93074	12.0517	2.89638	4.16097	3.16901e-05	0.001113	Bacteria	Firmicutes	Clostridia	Oscillospirales	Butyricicoccaceae	Butyricicoccus	#N/A
ASV2041	2.96176	-24.3339	6.66325	-3.65195	0.000260253	0.006415	Bacteria	Firmicutes	Clostridia	Peptostreptococcales-Tissierellales	Family XI	Murdochiella	#N/A
ASV2042	2.83687	16.6816	3.31495	5.03222	4.84835e-07	5.55822e-05	Bacteria	Fusobacteriota	Fusobacteriia	Fusobacteriales	Fusobacteriaceae	Fusobacterium	#N/A
ASV2045	3.12188	-28.0436	6.66326	-4.20868	2.56862e-05	0.000934547	Bacteria	Bacteroidota	Bacteroidia	Bacteroidales	Prevotellaceae	Prevotella_9	#N/A
ASV2054	3.54922	-28.0191	6.66719	-4.20254	2.63932e-05	0.000951721	Bacteria	Bacteroidota	Bacteroidia	Bacteroidales	Prevotellaceae	Prevotella_9	#N/A
ASV2055	2.0436	20.7859	4.23512	4.90797	9.20217e-07	9.64007e-05	Bacteria	Firmicutes	Clostridia	Clostridia UCG-014	#N/A	#N/A	#N/A
ASV2071	2.76139	14.0262	1.9987	7.01763	2.25655e-12	1.30579e-09	Bacteria	Firmicutes	Clostridia	Lachnospirales	Lachnospiraceae	Roseburia	#N/A
ASV2076	3.0091	23.7203	6.66992	3.55632	0.000376091	0.00846344	Bacteria	Bacteroidota	Bacteroidia	Bacteroidales	Marinifilaceae	Odoribacter	#N/A
ASV2078	3.08843	-22.4955	5.04618	-4.45792	8.27576e-06	0.000409806	Bacteria	Proteobacteria	Gammaproteobacteria	Enterobacterales	Enterobacteriaceae	Escherichia-Shigella	#N/A
ASV2085	0.477269	23.8107	6.67002	3.56981	0.000357247	0.0081466	Bacteria	Firmicutes	Clostridia	Peptostreptococcales-Tissierellales	Family XI	Fenollaria	#N/A
ASV2087	1.40249	-23.4071	6.66995	-3.50934	0.000449223	0.00978307	Bacteria	Firmicutes	Clostridia	Lachnospirales	Lachnospiraceae	Lachnoclostridium	#N/A
ASV2090	3.11361	-29.9687	6.65732	-4.50161	6.74406e-06	0.000359524	Bacteria	Bacteroidota	Bacteroidia	Bacteroidales	Bacteroidaceae	Bacteroides	#N/A
ASV2098	2.89726	-26.1329	5.04953	-5.17532	2.27523e-07	2.85037e-05	Bacteria	Firmicutes	Clostridia	Lachnospirales	Lachnospiraceae	Roseburia	#N/A
ASV2112	2.65659	17.4298	3.46133	5.03557	4.76431e-07	5.51389e-05	Bacteria	Firmicutes	Clostridia	Oscillospirales	Ruminococcaceae	Faecalibacterium	#N/A
ASV2124	2.93398	-30	6.66166	-4.50338	6.68812e-06	0.000359524	Bacteria	Bacteroidota	Bacteroidia	Bacteroidales	Prevotellaceae	Prevotella_9	#N/A
ASV2146	2.83374	30	6.67127	4.49689	6.89533e-06	0.000359524	Bacteria	Firmicutes	Clostridia	Oscillospirales	Ruminococcaceae	CAG-352	#N/A
ASV2170	2.92166	-30	6.66194	-4.50319	6.69409e-06	0.000359524	Bacteria	Bacteroidota	Bacteroidia	Bacteroidales	Prevotellaceae	Prevotella_9	#N/A
ASV2193	2.78562	-26.8864	6.6668	-4.03288	5.50984e-05	0.00177131	Bacteria	Bacteroidota	Bacteroidia	Bacteroidales	Rikenellaceae	Rikenellaceae RC9 gut group	#N/A
ASV2199	2.73735	-24.8275	6.65616	-3.73	0.000191476	0.00494017	Bacteria	Bacteroidota	Bacteroidia	Bacteroidales	Prevotellaceae	Prevotella	#N/A
ASV2206	2.43715	-30	6.66733	-4.49955	6.80974e-06	0.000359524	Bacteria	Actinobacteriota	Actinobacteria	Corynebacteriales	Corynebacteriaceae	Corynebacterium	#N/A
ASV2218	2.78303	-30	6.65573	-4.5074	6.56278e-06	0.000359524	Bacteria	Firmicutes	Negativicutes	Acidaminococcales	Acidaminococcaceae	Phascolarctobacterium	#N/A
ASV2234	2.72242	-30	6.66229	-4.50296	6.70146e-06	0.000359524	Bacteria	Firmicutes	Bacilli	Erysipelotrichales	Erysipelotrichaceae	Holdemanella	#N/A
ASV2245	2.72794	24.8337	6.67011	3.72313	0.000196766	0.00501278	Bacteria	Firmicutes	Clostridia	Lachnospirales	Lachnospiraceae	Fusicatenibacter	#N/A
ASV2258	2.6689	-29.3504	6.65927	-4.40745	1.04595e-05	0.000455571	Bacteria	Firmicutes	Bacilli	Erysipelotrichales	Erysipelotrichaceae	Catenisphaera	#N/A
ASV2281	2.70195	-29.9919	6.66674	-4.49873	6.83596e-06	0.000359524	Bacteria	Firmicutes	Clostridia	Oscillospirales	Ruminococcaceae	Faecalibacterium	#N/A
ASV2316	2.5562	-30	6.65046	-4.51097	6.45326e-06	0.000359524	Bacteria	Firmicutes	Clostridia	Oscillospirales	Oscillospiraceae	UCG-002	#N/A
ASV2318	2.77283	29.5032	6.66974	4.42344	9.71423e-06	0.000442125	Bacteria	Bacteroidota	Bacteroidia	Bacteroidales	Prevotellaceae	Paraprevotella	#N/A
ASV2330	2.58901	-27.2319	6.66681	-4.0847	4.41343e-05	0.00147341	Bacteria	Bacteroidota	Bacteroidia	Bacteroidales	Prevotellaceae	Prevotella_9	#N/A
ASV2359	2.56976	-30	6.66677	-4.49993	6.79759e-06	0.000359524	Bacteria	Firmicutes	Clostridia	Oscillospirales	Ruminococcaceae	Ruminococcus	#N/A
ASV2364	2.43248	18.8423	4.48218	4.20381	2.62455e-05	0.000949214	Bacteria	Firmicutes	Clostridia	Lachnospirales	Lachnospiraceae	Blautia	#N/A
ASV2374	2.58284	-26.4958	6.66463	-3.97558	7.02076e-05	0.0021709	Bacteria	Firmicutes	Clostridia	Peptostreptococcales-Tissierellales	Family XI	Murdochiella	#N/A
ASV2376	2.5004	15.1245	3.4896	4.33416	1.46316e-05	0.000592678	Bacteria	Desulfobacterota	Desulfovibrionia	Desulfovibrionales	Desulfovibrionaceae	Bilophila	#N/A
ASV2380	2.40793	-23.3829	6.66884	-3.50629	0.000454399	0.00984289	Bacteria	Firmicutes	Clostridia	Lachnospirales	Lachnospiraceae	Roseburia	#N/A
ASV2435	2.30701	16.5117	2.71604	6.07934	1.20678e-09	2.87544e-07	Bacteria	Firmicutes	Clostridia	Peptostreptococcales-Tissierellales	Family XI	Anaerococcus	#N/A
ASV2445	2.35334	27.6879	6.67202	4.14986	3.32677e-05	0.00115836	Bacteria	Firmicutes	Clostridia	Oscillospirales	Ruminococcaceae	Faecalibacterium	#N/A
ASV2448	1.9185	-27.6494	6.6725	-4.14379	3.41612e-05	0.0011827	Bacteria	Bacteroidota	Bacteroidia	Bacteroidales	Prevotellaceae	Prevotella_9	#N/A
ASV2509	2.07995	13.674	2.32709	5.87603	4.20229e-09	8.37151e-07	Bacteria	Firmicutes	Clostridia	Oscillospirales	Oscillospiraceae	#N/A	#N/A
ASV2519	1.27207	-30	6.67254	-4.49604	6.92303e-06	0.000359524	Bacteria	Firmicutes	Bacilli	Staphylococcales	Staphylococcaceae	Staphylococcus	#N/A
ASV2530	2.1997	23.7369	6.66922	3.55917	0.000372023	0.00840302	Bacteria	Bacteroidota	Bacteroidia	Bacteroidales	Prevotellaceae	Prevotellaceae UCG-001	#N/A
ASV2533	2.26121	-30	6.67252	-4.49605	6.92271e-06	0.000359524	Bacteria	Firmicutes	Negativicutes	Veillonellales-Selenomonadales	Veillonellaceae	Dialister	#N/A
ASV2536	1.62142	-22.0387	5.62687	-3.91669	8.97738e-05	0.00265434	Bacteria	Proteobacteria	Gammaproteobacteria	Enterobacterales	Enterobacteriaceae	Escherichia-Shigella	#N/A
ASV2546	1.75079	15.7606	2.87697	5.4782	4.29685e-08	6.69428e-06	Bacteria	Firmicutes	Bacilli	Lactobacillales	Aerococcaceae	Facklamia	hominis
ASV2557	2.2327	-25.8012	6.66902	-3.86881	0.000109367	0.00310519	Bacteria	Firmicutes	Clostridia	Lachnospirales	Lachnospiraceae	Dorea	#N/A
ASV2573	1.78232	24.0456	6.67206	3.60393	0.000313446	0.00739822	Bacteria	Bacteroidota	Bacteroidia	Bacteroidales	Bacteroidaceae	Bacteroides	#N/A
ASV2579	2.25315	15.5426	1.86503	8.3337	7.83574e-17	1.058e-13	Bacteria	Bacteroidota	Bacteroidia	Bacteroidales	Marinifilaceae	Butyricimonas	#N/A
ASV2582	1.97999	14.8442	2.67369	5.55196	2.82489e-08	4.57708e-06	Bacteria	Firmicutes	Clostridia	Lachnospirales	Lachnospiraceae	[Eubacterium] hallii group	#N/A
ASV2590	2.24133	13.418	2.68074	5.00533	5.57652e-07	6.23234e-05	Bacteria	Firmicutes	Clostridia	Oscillospirales	Ruminococcaceae	Faecalibacterium	#N/A
ASV2592	2.14872	-23.8853	6.65172	-3.59085	0.000329598	0.00764709	Bacteria	Firmicutes	Clostridia	Peptostreptococcales-Tissierellales	Family XI	Anaerococcus	#N/A
ASV2600	2.1	-27.3648	6.66166	-4.1078	3.99449e-05	0.00134152	Bacteria	Firmicutes	Clostridia	Oscillospirales	Ruminococcaceae	Ruminococcus	#N/A
ASV2646	2.16432	-29.5161	6.65627	-4.43433	9.23588e-06	0.000431671	Bacteria	Bacteroidota	Bacteroidia	Bacteroidales	Prevotellaceae	Prevotella	#N/A
ASV2673	2.09437	-25.4386	6.66175	-3.81861	0.000134206	0.00374052	Bacteria	Firmicutes	Negativicutes	Veillonellales-Selenomonadales	Veillonellaceae	Dialister	#N/A
ASV2696	2.41381	-29.2007	6.67247	-4.3763	1.2071e-05	0.000511102	Bacteria	Bacteroidota	Bacteroidia	Bacteroidales	Prevotellaceae	Prevotella_9	#N/A
ASV2707	2.02462	16.7169	3.10283	5.38763	7.13932e-08	1.04526e-05	Bacteria	Firmicutes	Clostridia	Lachnospirales	Lachnospiraceae	Lachnoclostridium	#N/A
ASV2730	2.21118	-24.0089	6.662	-3.60385	0.000313536	0.00739822	Bacteria	Bacteroidota	Bacteroidia	Bacteroidales	Prevotellaceae	Prevotella_9	#N/A
ASV2755	1.96334	15.2111	2.95229	5.15231	2.57291e-07	3.19041e-05	Bacteria	Firmicutes	Bacilli	Lactobacillales	Streptococcaceae	Streptococcus	thermophilus
ASV2761	1.54655	-30	5.26439	-5.69867	1.20749e-08	2.15786e-06	Bacteria	Firmicutes	Clostridia	Lachnospirales	Lachnospiraceae	[Ruminococcus] torques group	#N/A
ASV2789	1.2374	-29.5696	6.67244	-4.43161	9.35326e-06	0.00043217	Bacteria	Firmicutes	Clostridia	Lachnospirales	Lachnospiraceae	Fusicatenibacter	#N/A
ASV2800	1.96272	22.4049	5.27692	4.24583	2.17789e-05	0.000814331	Bacteria	Firmicutes	Clostridia	Peptostreptococcales-Tissierellales	Family XI	Anaerococcus	#N/A
ASV2803	1.20065	-25.2536	6.66857	-3.78697	0.000152497	0.00413649	Bacteria	Actinobacteriota	Actinobacteria	Corynebacteriales	Corynebacteriaceae	Corynebacterium	#N/A
ASV2807	1.51943	18.0025	4.22987	4.25604	2.08081e-05	0.000785278	Bacteria	Bacteroidota	Bacteroidia	Bacteroidales	Marinifilaceae	Odoribacter	splanchnicus
ASV2819	2.05446	15.1221	3.5796	4.22452	2.39453e-05	0.000884449	Bacteria	Firmicutes	Clostridia	Peptostreptococcales-Tissierellales	Family XI	Finegoldia	#N/A
ASV2847	2.22761	-23.7658	6.67247	-3.56177	0.000368362	0.00833581	Bacteria	Firmicutes	Clostridia	Lachnospirales	Lachnospiraceae	Agathobacter	#N/A
ASV2852	2.07786	16.6711	3.16944	5.25995	1.44096e-07	1.98984e-05	Bacteria	Firmicutes	Clostridia	Peptostreptococcales-Tissierellales	Family XI	Finegoldia	#N/A
ASV2876	1.47927	8.97345	2.38905	3.75607	0.0001726	0.0045399	Bacteria	Bacteroidota	Bacteroidia	Bacteroidales	Rikenellaceae	Alistipes	#N/A
ASV2918	1.78909	-30	6.67204	-4.49638	6.91215e-06	0.000359524	Bacteria	Firmicutes	Clostridia	Lachnospirales	Lachnospiraceae	Blautia	#N/A
ASV2952	0.928475	-27.4296	6.66744	-4.11395	3.88938e-05	0.00131654	Bacteria	Actinobacteriota	Actinobacteria	Bifidobacteriales	Bifidobacteriaceae	Bifidobacterium	angulatum
ASV2968	1.77883	-25.7996	6.66165	-3.87285	0.000107571	0.00306854	Bacteria	Firmicutes	Clostridia	Oscillospirales	Ruminococcaceae	Ruminococcus	#N/A
ASV2975	1.89436	-24.2123	6.66681	-3.63177	0.00028148	0.00682743	Bacteria	Firmicutes	Clostridia	Peptostreptococcales-Tissierellales	Family XI	Peptoniphilus	#N/A
ASV2977	1.73456	23.4155	6.66881	3.5112	0.000446086	0.0097497	Bacteria	Firmicutes	Bacilli	Lactobacillales	Streptococcaceae	Streptococcus	oralis
ASV2979	1.82838	28.9107	6.66702	4.33637	1.44856e-05	0.000592678	Bacteria	Proteobacteria	Gammaproteobacteria	Burkholderiales	Sutterellaceae	Sutterella	#N/A
ASV3011	1.74494	16.3748	3.01057	5.4391	5.35519e-08	8.13453e-06	Bacteria	Desulfobacterota	Desulfovibrionia	Desulfovibrionales	Desulfovibrionaceae	#N/A	#N/A
ASV3018	1.93364	-29.9379	2.91147	-10.2827	8.4296e-25	5.12183e-21	Bacteria	Firmicutes	Clostridia	Oscillospirales	Ruminococcaceae	Faecalibacterium	#N/A
ASV3038	1.70756	-29.6607	6.65556	-4.45653	8.32966e-06	0.000409806	Bacteria	Bacteroidota	Bacteroidia	Bacteroidales	Rikenellaceae	Alistipes	#N/A
ASV3059	1.55608	-30	6.66174	-4.50333	6.68969e-06	0.000359524	Bacteria	Bacteroidota	Bacteroidia	Bacteroidales	Prevotellaceae	Alloprevotella	#N/A
ASV3066	1.67926	14.5632	3.37074	4.32047	1.55698e-05	0.000626502	Bacteria	Firmicutes	Clostridia	Lachnospirales	Lachnospiraceae	[Eubacterium] hallii group	#N/A
ASV3071	1.60525	-29.0269	5.59326	-5.18961	2.1073e-07	2.70282e-05	Bacteria	Firmicutes	Clostridia	Lachnospirales	Lachnospiraceae	[Eubacterium] ruminantium group	#N/A
ASV3080	1.65553	15.3799	3.14361	4.89243	9.95994e-07	0.000102571	Bacteria	Actinobacteriota	Actinobacteria	Micrococcales	Micrococcaceae	Rothia	mucilaginosa
ASV3132	1.81255	-30	4.74334	-6.32465	2.53802e-10	7.90822e-08	Bacteria	Actinobacteriota	Actinobacteria	Bifidobacteriales	Bifidobacteriaceae	Bifidobacterium	#N/A
ASV3140	1.51831	24.0284	6.67128	3.60177	0.000316064	0.00741469	Bacteria	Firmicutes	Clostridia	Oscillospirales	Ruminococcaceae	Faecalibacterium	#N/A
ASV3202	1.5952	-26.4059	3.83998	-6.87658	6.13052e-12	2.86531e-09	Bacteria	Firmicutes	Clostridia	Lachnospirales	Lachnospiraceae	Lachnospiraceae UCG-010	#N/A
ASV3203	1.58725	-26.3986	6.66682	-3.95971	7.50412e-05	0.00229698	Bacteria	Firmicutes	Clostridia	Lachnospirales	Lachnospiraceae	[Eubacterium] ruminantium group	#N/A
ASV3206	1.46374	-17.9545	4.60455	-3.8993	9.64728e-05	0.00282491	Bacteria	Firmicutes	Clostridia	Lachnospirales	Lachnospiraceae	Lachnospiraceae NK4A136 group	#N/A
ASV3210	1.52987	-29.1328	6.66118	-4.37351	1.22262e-05	0.000515878	Bacteria	Firmicutes	Clostridia	Oscillospirales	[Eubacterium] coprostanoligenes group	#N/A	#N/A
ASV3219	1.59598	25.0261	6.67141	3.75124	0.00017596	0.00459841	Bacteria	Firmicutes	Clostridia	Oscillospirales	Ruminococcaceae	Faecalibacterium	#N/A
ASV3224	1.90759	-30	6.66678	-4.49992	6.79776e-06	0.000359524	Bacteria	Firmicutes	Clostridia	Peptostreptococcales-Tissierellales	Family XI	Finegoldia	#N/A
ASV3237	1.75194	-26.8696	5.14888	-5.21854	1.80335e-07	2.38199e-05	Bacteria	Firmicutes	Clostridia	Peptostreptococcales-Tissierellales	Family XI	Murdochiella	#N/A
ASV3244	1.54416	-25.0975	6.66682	-3.76454	0.000166859	0.00442723	Bacteria	Firmicutes	Clostridia	Oscillospirales	Ruminococcaceae	Ruminococcus	#N/A
ASV3253	0.482699	-28.0573	6.66205	-4.21152	2.53657e-05	0.000931251	Bacteria	Firmicutes	Clostridia	Lachnospirales	Lachnospiraceae	Lachnospiraceae NK4A136 group	#N/A
ASV3265	1.54424	-30	6.66465	-4.50136	6.75201e-06	0.000359524	Bacteria	Bacteroidota	Bacteroidia	Bacteroidales	Marinifilaceae	Odoribacter	#N/A
ASV3272	1.40169	17.0558	4.32233	3.94598	7.94742e-05	0.00240841	Bacteria	Desulfobacterota	Desulfovibrionia	Desulfovibrionales	Desulfovibrionaceae	Bilophila	#N/A
ASV3326	1.25589	17.6877	2.85162	6.20267	5.55118e-10	1.40537e-07	Bacteria	Firmicutes	Clostridia	Oscillospirales	Ruminococcaceae	Faecalibacterium	#N/A
ASV3346	1.36204	13.9082	3.20896	4.33416	1.46316e-05	0.000592678	Bacteria	Firmicutes	Clostridia	Lachnospirales	Lachnospiraceae	Dorea	#N/A
ASV3356	0.937319	23.9094	6.66794	3.58572	0.000336144	0.00773642	Bacteria	Firmicutes	Clostridia	Oscillospirales	[Eubacterium] coprostanoligenes group	#N/A	#N/A
ASV3365	1.27286	22.1875	3.87144	5.73108	9.97955e-09	1.81002e-06	Bacteria	Firmicutes	Clostridia	Lachnospirales	Defluviitaleaceae	Defluviitaleaceae UCG-011	#N/A
ASV3368	1.53778	-30	6.65936	-4.50494	6.63922e-06	0.000359524	Bacteria	Firmicutes	Clostridia	Lachnospirales	Lachnospiraceae	Sellimonas	#N/A
ASV3371	1.46253	-18.2929	5.1545	-3.54892	0.000386807	0.00865651	Bacteria	Firmicutes	Clostridia	Lachnospirales	Lachnospiraceae	Coprococcus	#N/A
ASV3382	1.60354	-25.1054	6.66736	-3.76542	0.000166268	0.00442119	Bacteria	Bacteroidota	Bacteroidia	Bacteroidales	Prevotellaceae	Prevotella	#N/A
ASV3432	1.3958	-29.1039	6.66412	-4.36725	1.25818e-05	0.000527221	Bacteria	Firmicutes	Clostridia	Oscillospirales	Ruminococcaceae	Faecalibacterium	#N/A
ASV3486	0.788291	26.3037	6.6706	3.94322	8.03933e-05	0.00242417	Bacteria	Firmicutes	Bacilli	Lactobacillales	Streptococcaceae	Streptococcus	#N/A
ASV3489	0.303877	26.032	6.66928	3.90327	9.49009e-05	0.00278559	Bacteria	Firmicutes	Clostridia	Lachnospirales	Lachnospiraceae	Blautia	#N/A
ASV3490	1.38265	-29.2653	6.66461	-4.39116	1.12749e-05	0.000487591	Bacteria	Firmicutes	Clostridia	Oscillospirales	Ruminococcaceae	Faecalibacterium	#N/A
ASV3491	1.38399	-29.8103	6.66165	-4.4749	7.64457e-06	0.000385464	Bacteria	Bacteroidota	Bacteroidia	Bacteroidales	Prevotellaceae	Prevotella_9	#N/A
ASV3504	1.46617	-30	6.66571	-4.50065	6.77472e-06	0.000359524	Bacteria	Firmicutes	Negativicutes	Veillonellales-Selenomonadales	Veillonellaceae	Megasphaera	cf./elsdenii
ASV3508	1.5175	-30	6.66735	-4.49954	6.81017e-06	0.000359524	Bacteria	Bacteroidota	Bacteroidia	Bacteroidales	Prevotellaceae	Prevotella	#N/A
ASV3516	1.32601	-24.5034	6.66125	-3.6785	0.000234614	0.00587841	Bacteria	Bacteroidota	Bacteroidia	Bacteroidales	#N/A	#N/A	#N/A
ASV3533	1.3108	-24.0678	6.66897	-3.60892	0.000307477	0.00732638	Bacteria	Firmicutes	Clostridia	Peptostreptococcales-Tissierellales	Family XI	Ezakiella	#N/A
ASV3544	1.41981	-25.3868	6.66682	-3.80793	0.000140136	0.00383763	Bacteria	Firmicutes	Negativicutes	Veillonellales-Selenomonadales	Veillonellaceae	Dialister	#N/A
ASV3546	1.40551	-28.7321	6.6633	-4.31199	1.6179e-05	0.000644613	Bacteria	Firmicutes	Clostridia	Peptostreptococcales-Tissierellales	Family XI	Anaerococcus	#N/A
ASV3548	1.26544	-29.6111	6.65482	-4.44958	8.60395e-06	0.000412892	Bacteria	Firmicutes	Clostridia	Lachnospirales	Lachnospiraceae	Coprococcus	#N/A
ASV3568	1.31455	16.5484	2.86363	5.77881	7.52299e-09	1.4511e-06	Bacteria	Firmicutes	Clostridia	Oscillospirales	Butyricicoccaceae	Butyricicoccus	#N/A
ASV3570	1.37624	19.9215	4.38768	4.54033	5.61665e-06	0.000359524	Bacteria	Firmicutes	Clostridia	Lachnospirales	Lachnospiraceae	Dorea	#N/A
ASV3632	1.27363	14.6951	3.30307	4.44892	8.63022e-06	0.000412892	Bacteria	Firmicutes	Clostridia	Peptostreptococcales-Tissierellales	Family XI	Anaerococcus	#N/A
ASV3657	1.42329	-30	6.65882	-4.5053	6.62791e-06	0.000359524	Bacteria	Actinobacteriota	Actinobacteria	Bifidobacteriales	Bifidobacteriaceae	Bifidobacterium	#N/A
ASV3669	1.25593	-25.7626	6.66715	-3.8641	0.000111498	0.00315832	Bacteria	Bacteroidota	Bacteroidia	Bacteroidales	Prevotellaceae	#N/A	#N/A
ASV3704	1.26997	19.1545	4.01969	4.76517	1.88697e-06	0.000186427	Bacteria	Firmicutes	Clostridia	Lachnospirales	Lachnospiraceae	Lachnoclostridium	#N/A
ASV3705	1.42004	-30	6.66866	-4.49865	6.83855e-06	0.000359524	Bacteria	Firmicutes	Negativicutes	Veillonellales-Selenomonadales	Veillonellaceae	Megasphaera	#N/A
ASV3709	1.00535	15.9746	3.19017	5.00745	5.51552e-07	6.23234e-05	Bacteria	Firmicutes	Bacilli	Erysipelotrichales	Erysipelatoclostridiaceae	Erysipelatoclostridium	#N/A
ASV3716	1.10287	19.2678	3.34606	5.75836	8.49337e-09	1.58787e-06	Bacteria	Firmicutes	Clostridia	Oscillospirales	Oscillospiraceae	UCG-005	#N/A
ASV3717	1.30494	-25.0313	6.6594	-3.7588	0.000170733	0.00450054	Bacteria	Firmicutes	Clostridia	Lachnospirales	Lachnospiraceae	Lachnoclostridium	#N/A
ASV3724	1.23044	-28.6731	6.6669	-4.30082	1.70169e-05	0.000667061	Bacteria	Firmicutes	Clostridia	Clostridiales	Clostridiaceae	Sarcina	#N/A
ASV3733	0.985989	-30	6.6714	-4.49681	6.89817e-06	0.000359524	Bacteria	Bacteroidota	Bacteroidia	Bacteroidales	Prevotellaceae	Prevotella_9	#N/A
ASV3746	1.17352	-26.3796	4.42801	-5.95746	2.56196e-09	5.36775e-07	Bacteria	Firmicutes	Clostridia	Lachnospirales	Lachnospiraceae	Coprococcus	#N/A
ASV3749	1.24148	-25.1766	5.11079	-4.92616	8.38626e-07	8.93946e-05	Bacteria	Bacteroidota	Bacteroidia	Bacteroidales	Bacteroidaceae	Bacteroides	#N/A
ASV3769	1.20019	11.2454	2.93822	3.82728	0.000129568	0.00361955	Bacteria	Firmicutes	Clostridia	Oscillospirales	Oscillospiraceae	Colidextribacter	#N/A
ASV3770	1.20889	18.351	2.9236	6.27686	3.45476e-10	9.99578e-08	Bacteria	Firmicutes	Bacilli	Erysipelotrichales	Erysipelatoclostridiaceae	Erysipelotrichaceae UCG-003	#N/A
ASV3779	1.1487	19.632	5.17039	3.79701	0.000146452	0.0039814	Bacteria	Firmicutes	Clostridia	Oscillospirales	Ruminococcaceae	[Eubacterium] siraeum group	#N/A
ASV3780	1.21315	-30	6.65932	-4.50497	6.63832e-06	0.000359524	Bacteria	Firmicutes	Bacilli	Erysipelotrichales	Erysipelotrichaceae	Holdemanella	#N/A
ASV3786	0.989235	-27.1753	5.01782	-5.41575	6.10309e-08	9.04448e-06	Bacteria	Firmicutes	Clostridia	Lachnospirales	Lachnospiraceae	Lachnospira	#N/A
ASV3794	1.07927	-23.9849	6.66736	-3.59737	0.000321456	0.00749776	Bacteria	Firmicutes	Clostridia	Peptostreptococcales-Tissierellales	Family XI	Peptoniphilus	#N/A
ASV3797	1.16139	-20.8981	5.08257	-4.11172	3.92726e-05	0.00132567	Bacteria	Bacteroidota	Bacteroidia	Bacteroidales	Marinifilaceae	Butyricimonas	#N/A
ASV3823	0.214103	16.1399	4.48439	3.59914	0.000319268	0.00746105	Bacteria	Firmicutes	Clostridia	Peptostreptococcales-Tissierellales	Family XI	Finegoldia	#N/A
ASV3832	1.4161	-29.2569	6.66727	-4.38813	1.14327e-05	0.000491183	Bacteria	Firmicutes	Clostridia	Lachnospirales	Lachnospiraceae	Fusicatenibacter	#N/A
ASV3834	1.23846	-24.9266	6.66682	-3.7389	0.00018483	0.00480954	Bacteria	Firmicutes	Clostridia	Peptostreptococcales-Tissierellales	Family XI	Fenollaria	#N/A
ASV3850	0.191902	-24.217	6.66541	-3.63323	0.000279894	0.00680255	Bacteria	Firmicutes	Clostridia	Christensenellales	Christensenellaceae	Christensenellaceae R-7 group	#N/A
ASV3863	1.1775	19.6573	4.63508	4.24098	2.22545e-05	0.000829561	Bacteria	Firmicutes	Clostridia	Lachnospirales	Lachnospiraceae	Coprococcus	#N/A
ASV3864	1.14113	-29.6423	4.83596	-6.12957	8.81173e-10	2.18531e-07	Bacteria	Firmicutes	Clostridia	Lachnospirales	Lachnospiraceae	Roseburia	#N/A
ASV3889	1.15533	-30	6.65748	-4.50621	6.59963e-06	0.000359524	Bacteria	Firmicutes	Clostridia	Oscillospirales	Oscillospiraceae	UCG-002	#N/A
ASV3897	1.11771	18.9457	4.20381	4.5068	6.58122e-06	0.000359524	Bacteria	Bacteroidota	Bacteroidia	Bacteroidales	Marinifilaceae	Odoribacter	#N/A
ASV3903	1.13652	21.5139	5.92597	3.63044	0.000282936	0.00684907	Bacteria	Bacteroidota	Bacteroidia	Bacteroidales	Tannerellaceae	Parabacteroides	#N/A
ASV3913	1.05435	15.7378	3.19294	4.92895	8.26747e-07	8.89082e-05	Bacteria	Firmicutes	Clostridia	Oscillospirales	Oscillospiraceae	Intestinimonas	timonensis
ASV3922	1.27189	-25.0826	6.66737	-3.76199	0.000168569	0.00446285	Bacteria	Bacteroidota	Bacteroidia	Bacteroidales	Prevotellaceae	Prevotella_9	#N/A
ASV3942	1.11078	16.9365	4.69726	3.6056	0.000311427	0.00739152	Bacteria	Firmicutes	Clostridia	Lachnospirales	Lachnospiraceae	Blautia	#N/A
ASV3947	1.00275	-20.4683	4.23903	-4.82853	1.37548e-06	0.00013929	Bacteria	Firmicutes	Clostridia	Oscillospirales	Ruminococcaceae	Faecalibacterium	#N/A
ASV3948	1.23285	-28.953	6.6564	-4.34965	1.36357e-05	0.0005617	Bacteria	Proteobacteria	Gammaproteobacteria	Burkholderiales	Sutterellaceae	Sutterella	#N/A
ASV3958	0.799948	19.3222	5.50051	3.5128	0.000443409	0.00974378	Bacteria	Firmicutes	Clostridia	Oscillospirales	Ruminococcaceae	Incertae Sedis	#N/A
ASV3965	1.01259	-26.6664	6.67247	-3.99649	6.42898e-05	0.00202396	Bacteria	Actinobacteriota	Actinobacteria	Actinomycetales	Actinomycetaceae	Actinomyces	#N/A
ASV3974	1.05758	30	6.67068	4.49729	6.88245e-06	0.000359524	Bacteria	Firmicutes	Bacilli	Lactobacillales	Streptococcaceae	Streptococcus	#N/A
ASV4020	1.09	-25.8928	6.65943	-3.88814	0.000101013	0.00293664	Bacteria	Firmicutes	Clostridia	Clostridiales	Clostridiaceae	Sarcina	#N/A
ASV4022	1.07939	-26.3786	6.66683	-3.95669	7.59951e-05	0.00231452	Bacteria	Firmicutes	Clostridia	Lachnospirales	Lachnospiraceae	Coprococcus	#N/A
ASV4031	1.13535	-30	6.65287	-4.50933	6.50326e-06	0.000359524	Bacteria	Actinobacteriota	Actinobacteria	Bifidobacteriales	Bifidobacteriaceae	Bifidobacterium	#N/A
ASV4033	1.08614	29.1122	6.66879	4.36544	1.26865e-05	0.000527967	Bacteria	Firmicutes	Bacilli	Erysipelotrichales	Erysipelotrichaceae	[Clostridium] innocuum group	#N/A
ASV4088	0.80769	13.0719	3.46539	3.77213	0.000161861	0.00432292	Bacteria	Firmicutes	Clostridia	Lachnospirales	Lachnospiraceae	Dorea	#N/A
ASV4089	1.41997	-26.1613	6.66327	-3.9262	8.62973e-05	0.00256402	Bacteria	Firmicutes	Clostridia	Lachnospirales	Lachnospiraceae	Agathobacter	#N/A
ASV4116	1.0983	-30	6.66472	-4.50132	6.75337e-06	0.000359524	Bacteria	Firmicutes	Clostridia	Oscillospirales	Ruminococcaceae	Faecalibacterium	#N/A
ASV4122	0.0956646	-26.146	6.66951	-3.92023	8.84644e-05	0.002622	Bacteria	Firmicutes	Clostridia	Lachnospirales	Lachnospiraceae	Fusicatenibacter	#N/A
ASV4128	0.997209	23.3225	6.00065	3.88666	0.000101634	0.00294764	Bacteria	Actinobacteriota	Coriobacteriia	Coriobacteriales	Eggerthellaceae	Senegalimassilia	#N/A
ASV4137	1.03496	-24.1819	6.66683	-3.6272	0.000286509	0.00691439	Bacteria	Firmicutes	Clostridia	Oscillospirales	Ruminococcaceae	[Eubacterium] siraeum group	#N/A
ASV4148	1.05027	-30	6.66469	-4.50133	6.75285e-06	0.000359524	Bacteria	Firmicutes	Clostridia	Oscillospirales	Ruminococcaceae	Subdoligranulum	#N/A
ASV4153	1.04212	13.5508	3.60462	3.7593	0.000170392	0.00450054	Bacteria	Firmicutes	Clostridia	Peptostreptococcales-Tissierellales	Family XI	Finegoldia	#N/A
ASV4159	1.04408	-29.7209	4.72217	-6.29391	3.09564e-10	9.17516e-08	Bacteria	Firmicutes	Clostridia	Peptostreptococcales-Tissierellales	Anaerovoracaceae	Family XIII UCG-001	#N/A
ASV4160	0.965961	14.4402	2.5681	5.62291	1.87769e-08	3.21376e-06	Bacteria	Firmicutes	Clostridia	#N/A	#N/A	#N/A	#N/A
ASV4171	0.956652	-26.0082	6.10385	-4.26095	2.03556e-05	0.000770595	Bacteria	Firmicutes	Negativicutes	Veillonellales-Selenomonadales	Veillonellaceae	Allisonella	#N/A
ASV4173	0.938625	17.3802	4.23113	4.10769	3.9963e-05	0.00134152	Bacteria	Firmicutes	Clostridia	Christensenellales	Christensenellaceae	Christensenellaceae R-7 group	#N/A
ASV4240	1.01598	-26.5355	6.65069	-3.98989	6.61041e-05	0.00207035	Bacteria	Firmicutes	Clostridia	Lachnospirales	Lachnospiraceae	Blautia	#N/A
ASV4245	0.972385	16.6928	2.57589	6.48038	9.14924e-11	3.08838e-08	Bacteria	Bacteroidota	Bacteroidia	Bacteroidales	Bacteroidaceae	Bacteroides	#N/A
ASV4247	1.15627	-28.3431	6.66447	-4.25287	2.11046e-05	0.000794005	Bacteria	Bacteroidota	Bacteroidia	Bacteroidales	Prevotellaceae	Prevotella	#N/A
ASV4248	0.932259	-30	6.66002	-4.50449	6.65324e-06	0.000359524	Bacteria	Firmicutes	Clostridia	Peptostreptococcales-Tissierellales	Family XI	Anaerococcus	#N/A
ASV4260	0.972029	-30	4.79433	-6.25739	3.91476e-10	1.08119e-07	Bacteria	Firmicutes	Clostridia	Oscillospirales	Oscillospiraceae	UCG-005	#N/A
ASV4264	0.132254	-24.148	6.66733	-3.62184	0.000292519	0.00702508	Bacteria	Firmicutes	Clostridia	Oscillospirales	Ruminococcaceae	Ruminococcus	#N/A
ASV4279	1.38475	-30	6.65813	-4.50577	6.6132e-06	0.000359524	Bacteria	Actinobacteriota	Actinobacteria	Bifidobacteriales	Bifidobacteriaceae	Bifidobacterium	#N/A
ASV4280	0.985249	-30	6.67019	-4.49763	6.87166e-06	0.000359524	Bacteria	Firmicutes	Clostridia	Lachnospirales	Lachnospiraceae	Blautia	#N/A
ASV4281	0.990061	-30	6.66179	-4.5033	6.69077e-06	0.000359524	Bacteria	Bacteroidota	Bacteroidia	Bacteroidales	Prevotellaceae	Prevotellaceae NK3B31 group	#N/A
ASV4284	0.983318	25.1797	6.67141	3.77428	0.000160473	0.00430478	Bacteria	Firmicutes	Clostridia	Oscillospirales	Oscillospiraceae	Flavonifractor	#N/A
ASV4291	0.828591	17.7069	4.20603	4.20988	2.55505e-05	0.000932401	Bacteria	Firmicutes	Clostridia	Lachnospirales	Lachnospiraceae	[Ruminococcus] torques group	#N/A
ASV4292	1.09001	-24.2258	6.6647	-3.63495	0.000278037	0.00678455	Bacteria	Firmicutes	Clostridia	Peptostreptococcales-Tissierellales	Family XI	Peptoniphilus	#N/A
ASV4310	0.280765	23.3981	6.66835	3.50883	0.000450081	0.00978423	Bacteria	Firmicutes	Bacilli	Lactobacillales	Streptococcaceae	Streptococcus	#N/A
ASV4317	0.98097	-29.4051	6.66156	-4.41415	1.01407e-05	0.000449745	Bacteria	Firmicutes	Clostridia	Lachnospirales	Lachnospiraceae	Agathobacter	#N/A
ASV4326	0.920119	-23.7231	6.66686	-3.55836	0.000373179	0.00841349	Bacteria	Bacteroidota	Bacteroidia	Bacteroidales	Prevotellaceae	Alloprevotella	#N/A
ASV4329	0.969089	-26.9942	6.66168	-4.05216	5.07464e-05	0.00165771	Bacteria	Bacteroidota	Bacteroidia	Bacteroidales	Prevotellaceae	Prevotellaceae NK3B31 group	#N/A
ASV4336	0.777069	-19.4453	5.39881	-3.60178	0.000316047	0.00741469	Bacteria	Firmicutes	Clostridia	Lachnospirales	Lachnospiraceae	[Eubacterium] eligens group	#N/A
ASV4377	0.959661	-23.7737	6.66683	-3.56596	0.00036252	0.00821892	Bacteria	Bacteroidota	Bacteroidia	Bacteroidales	Prevotellaceae	Alloprevotella	#N/A
ASV4448	0.979326	-24.4125	6.66683	-3.66178	0.000250466	0.00622426	Bacteria	Firmicutes	Clostridia	Peptostreptococcales-Tissierellales	Family XI	Anaerococcus	#N/A
ASV4453	0.726251	20.6367	4.55652	4.52905	5.92494e-06	0.000359524	Bacteria	Firmicutes	Clostridia	Lachnospirales	Lachnospiraceae	Lachnoclostridium	#N/A
ASV4455	0.900545	14.3245	3.39406	4.22047	2.43796e-05	0.000897759	Bacteria	Firmicutes	Bacilli	Erysipelotrichales	Erysipelatoclostridiaceae	Coprobacillus	#N/A
ASV4514	0.886187	17.5106	4.35647	4.01944	5.83357e-05	0.00186551	Bacteria	Firmicutes	Clostridia	Lachnospirales	Lachnospiraceae	Blautia	#N/A
ASV4517	0.909689	-29.3484	6.66169	-4.40556	1.05513e-05	0.000457927	Bacteria	Bacteroidota	Bacteroidia	Bacteroidales	Prevotellaceae	Prevotella	#N/A
ASV4518	0.883239	-24.6974	6.66684	-3.70451	0.0002118	0.00536206	Bacteria	Firmicutes	Clostridia	Lachnospirales	Lachnospiraceae	Coprococcus	#N/A
ASV4525	0.921347	-29.5995	4.89983	-6.04094	1.53221e-09	3.39024e-07	Bacteria	Bacteroidota	Bacteroidia	Bacteroidales	Prevotellaceae	Prevotella	#N/A
ASV4531	0.904445	-24.3397	6.6647	-3.65204	0.000260169	0.006415	Bacteria	Firmicutes	Clostridia	Oscillospirales	Ruminococcaceae	Subdoligranulum	#N/A
ASV4557	0.878114	12.1144	3.37831	3.58594	0.000335866	0.00773642	Bacteria	Firmicutes	Clostridia	Lachnospirales	Lachnospiraceae	Roseburia	#N/A
ASV4564	0.788134	16.2144	3.5681	4.54426	5.51287e-06	0.000359524	Bacteria	Bacteroidota	Bacteroidia	Bacteroidales	Tannerellaceae	Parabacteroides	#N/A
ASV4596	0.897358	-30	6.67249	-4.49607	6.92199e-06	0.000359524	Bacteria	Firmicutes	Clostridia	Lachnospirales	Lachnospiraceae	Roseburia	#N/A
ASV4598	0.882642	-26.6676	6.66169	-4.00312	6.25123e-05	0.00197825	Bacteria	Bacteroidota	Bacteroidia	Bacteroidales	Prevotellaceae	Alloprevotella	#N/A
ASV4626	0.884273	-30	6.67149	-4.49675	6.90006e-06	0.000359524	Bacteria	Firmicutes	Clostridia	Oscillospirales	Ruminococcaceae	Subdoligranulum	#N/A
ASV4665	0.851561	-30	6.65626	-4.50704	6.57396e-06	0.000359524	Bacteria	Proteobacteria	Gammaproteobacteria	Burkholderiales	Sutterellaceae	Sutterella	#N/A
ASV4674	0.850484	-26.5849	6.6617	-3.9907	6.58775e-05	0.00206859	Bacteria	Bacteroidota	Bacteroidia	Bacteroidales	Prevotellaceae	Alloprevotella	#N/A
ASV4680	0.555447	-24.9777	6.65484	-3.75331	0.000174512	0.00457582	Bacteria	Firmicutes	Clostridia	Christensenellales	Christensenellaceae	Christensenellaceae R-7 group	#N/A
ASV4686	0.652546	17.2716	3.78024	4.56893	4.90214e-06	0.000359524	Bacteria	Firmicutes	Clostridia	Oscillospirales	Ruminococcaceae	#N/A	#N/A
ASV4705	0.619887	30	6.67081	4.49721	6.88519e-06	0.000359524	Bacteria	Bacteroidota	Bacteroidia	Bacteroidales	Rikenellaceae	Alistipes	#N/A
ASV4724	0.869358	-30	6.66735	-4.49954	6.81004e-06	0.000359524	Bacteria	Firmicutes	Clostridia	Oscillospirales	[Eubacterium] coprostanoligenes group	#N/A	#N/A
ASV4745	0.629409	-21.761	6.14177	-3.54311	0.000395434	0.0088171	Bacteria	Firmicutes	Clostridia	Oscillospirales	Oscillospiraceae	#N/A	#N/A
ASV4781	0.826431	-27.0377	6.6672	-4.05533	5.00626e-05	0.00163979	Bacteria	Firmicutes	Bacilli	Erysipelotrichales	Erysipelatoclostridiaceae	Catenibacterium	#N/A
ASV4782	0.446168	-30	6.67254	-4.49604	6.92303e-06	0.000359524	Bacteria	Firmicutes	Clostridia	Lachnospirales	Lachnospiraceae	Lachnoclostridium	#N/A
ASV4783	0.818992	-24.1068	6.66684	-3.61592	0.000299277	0.00714503	Bacteria	Bacteroidota	Bacteroidia	Bacteroidales	Prevotellaceae	Alloprevotella	#N/A
ASV4807	0.700654	14.0972	3.52709	3.99683	6.4197e-05	0.00202396	Bacteria	Firmicutes	Clostridia	Lachnospirales	Lachnospiraceae	[Ruminococcus] torques group	#N/A
ASV4882	0.816111	-24.0307	6.66684	-3.60452	0.000312735	0.00739822	Bacteria	Fusobacteriota	Fusobacteriia	Fusobacteriales	Fusobacteriaceae	Fusobacterium	#N/A
ASV4899	0.783797	-28.3952	6.66135	-4.26268	2.01994e-05	0.000767072	Bacteria	Firmicutes	Clostridia	Oscillospirales	Ruminococcaceae	Subdoligranulum	#N/A
ASV4902	0.833119	-30	6.67243	-4.49611	6.92071e-06	0.000359524	Bacteria	Bacteroidota	Bacteroidia	Bacteroidales	Prevotellaceae	Prevotella_9	#N/A
ASV4922	0.806993	-30	6.66946	-4.49811	6.85592e-06	0.000359524	Bacteria	Bacteroidota	Bacteroidia	Bacteroidales	Prevotellaceae	Prevotella	#N/A
ASV4938	0.757106	25.126	6.67122	3.76633	0.000165668	0.0044149	Bacteria	Bacteroidota	Bacteroidia	Bacteroidales	Barnesiellaceae	Barnesiella	#N/A
ASV4997	0.800063	-29.6958	6.66493	-4.45553	8.36875e-06	0.000410069	Bacteria	Firmicutes	Clostridia	Peptostreptococcales-Tissierellales	Family XI	Finegoldia	#N/A
ASV5011	0.770946	-24.3956	6.66874	-3.65821	0.000253981	0.00629872	Bacteria	Firmicutes	Clostridia	Lachnospirales	Lachnospiraceae	Blautia	#N/A
ASV5065	0.657036	-26.03	6.12433	-4.25025	2.13528e-05	0.00080086	Bacteria	Actinobacteriota	Coriobacteriia	Coriobacteriales	Eggerthellaceae	Slackia	#N/A
ASV5066	0.743799	-25.4099	6.66025	-3.81515	0.0001361	0.00377599	Bacteria	Firmicutes	Clostridia	Lachnospirales	Lachnospiraceae	CAG-56	#N/A
ASV5089	0.719683	29.6345	6.66755	4.44458	8.80624e-06	0.000418021	Bacteria	Actinobacteriota	Coriobacteriia	Coriobacteriales	Eggerthellaceae	#N/A	#N/A
ASV5107	0.697585	16.4828	4.61516	3.57145	0.000355016	0.00813991	Bacteria	Firmicutes	Clostridia	Lachnospirales	Lachnospiraceae	Blautia	#N/A
ASV5142	0.68497	-28.239	6.67022	-4.2336	2.29984e-05	0.000852062	Bacteria	Firmicutes	Clostridia	Peptostreptococcales-Tissierellales	Family XI	Anaerococcus	#N/A
ASV5161	0.631679	-29.6355	6.65852	-4.45076	8.55683e-06	0.000412629	Bacteria	Actinobacteriota	Actinobacteria	Micrococcales	Microbacteriaceae	Pseudoclavibacter	#N/A
ASV5267	0.681723	-30	6.66115	-4.50372	6.67728e-06	0.000359524	Bacteria	Bacteroidota	Bacteroidia	Bacteroidales	Prevotellaceae	Prevotella_9	#N/A
ASV5346	0.70591	-30	6.66337	-4.50223	6.72451e-06	0.000359524	Bacteria	Bacteroidota	Bacteroidia	Bacteroidales	Bacteroidaceae	Bacteroides	bouchesdurhonensis
ASV5357	0.592495	-24.9256	6.66894	-3.73756	0.000185815	0.00481455	Bacteria	Firmicutes	Clostridia	Lachnospirales	Lachnospiraceae	[Eubacterium] hallii group	#N/A
ASV5412	0.640081	-27.4881	6.52844	-4.21052	2.5478e-05	0.000932401	Bacteria	Bacteroidota	Bacteroidia	Bacteroidales	Marinifilaceae	Butyricimonas	#N/A
ASV5419	0.129202	-27.8018	6.67076	-4.16771	3.07681e-05	0.00108375	Bacteria	Firmicutes	Clostridia	Oscillospirales	Oscillospiraceae	UCG-003	#N/A
ASV5443	0.609807	-28.5686	6.66894	-4.28382	1.8371e-05	0.000710969	Bacteria	Firmicutes	Clostridia	Oscillospirales	Ruminococcaceae	Subdoligranulum	#N/A
ASV5469	0.607788	18.7833	4.76518	3.94178	8.08787e-05	0.00243277	Bacteria	Firmicutes	Negativicutes	Acidaminococcales	Acidaminococcaceae	Phascolarctobacterium	#N/A
ASV5515	0.604806	-24.5764	5.75168	-4.2729	1.92947e-05	0.000735011	Bacteria	Firmicutes	Bacilli	Lactobacillales	Streptococcaceae	Streptococcus	parasanguinis
ASV5544	0.614908	25.9894	6.67145	3.89561	9.79535e-05	0.00286137	Bacteria	Firmicutes	Bacilli	Staphylococcales	Staphylococcaceae	Staphylococcus	#N/A
ASV5573	0.493109	-28.763	6.66048	-4.31845	1.57126e-05	0.000630165	Bacteria	Bacteroidota	Bacteroidia	Bacteroidales	Prevotellaceae	Prevotella_7	#N/A
ASV5666	0.669312	-27.8616	6.66725	-4.17888	2.92951e-05	0.00104092	Bacteria	Bacteroidota	Bacteroidia	Bacteroidales	Prevotellaceae	Prevotella_9	#N/A
ASV5675	0.559127	24.6389	6.67066	3.69362	0.000221085	0.0055739	Bacteria	Firmicutes	Bacilli	Lactobacillales	Streptococcaceae	Streptococcus	#N/A
ASV5749	0.593213	24.2815	6.6701	3.64035	0.000272269	0.00666371	Bacteria	Firmicutes	Clostridia	Oscillospirales	Ruminococcaceae	Incertae Sedis	#N/A
ASV5753	0.567117	-30	6.65768	-4.50607	6.60381e-06	0.000359524	Bacteria	Bacteroidota	Bacteroidia	Bacteroidales	Prevotellaceae	#N/A	#N/A
ASV5764	0.547674	-30	6.65813	-4.50577	6.61322e-06	0.000359524	Bacteria	Firmicutes	Clostridia	Oscillospirales	Oscillospiraceae	UCG-002	#N/A
ASV5791	0.515065	13.5141	2.34941	5.75211	8.81355e-09	1.62276e-06	Bacteria	Bacteroidota	Bacteroidia	Bacteroidales	Bacteroidaceae	Bacteroides	#N/A
ASV5796	0.547241	-30	6.6725	-4.49607	6.92212e-06	0.000359524	Bacteria	Firmicutes	Clostridia	Lachnospirales	Lachnospiraceae	[Eubacterium] hallii group	#N/A
ASV5813	0.457142	14.146	3.50582	4.03502	5.45984e-05	0.00175989	Bacteria	Firmicutes	Clostridia	Oscillospirales	Ruminococcaceae	Subdoligranulum	#N/A
ASV5853	0.541071	25.44	6.67133	3.81332	0.00013711	0.00379535	Bacteria	Firmicutes	Clostridia	Lachnospirales	Lachnospiraceae	[Ruminococcus] gnavus group	#N/A
ASV5879	0.555601	-30	6.67254	-4.49604	6.92303e-06	0.000359524	Bacteria	Firmicutes	Clostridia	Lachnospirales	Lachnospiraceae	Fusicatenibacter	#N/A
ASV5934	0.424821	-22.4496	5.37182	-4.17914	2.92615e-05	0.00104092	Bacteria	Actinobacteriota	Coriobacteriia	Coriobacteriales	Eggerthellaceae	Enterorhabdus	#N/A
ASV5967	0.526296	-27.0974	6.66721	-4.06428	4.81811e-05	0.00158242	Bacteria	Firmicutes	Clostridia	Oscillospirales	Ruminococcaceae	CAG-352	#N/A
ASV5968	0.144497	25.2244	6.66992	3.78182	0.000155688	0.00419494	Bacteria	Firmicutes	Clostridia	Lachnospirales	Lachnospiraceae	Roseburia	#N/A
ASV6046	0.540281	-23.4174	6.66853	-3.51162	0.000445376	0.0097497	Bacteria	Proteobacteria	Gammaproteobacteria	Enterobacterales	Enterobacteriaceae	Escherichia-Shigella	#N/A
ASV6051	0.538172	-26.479	6.66732	-3.97146	7.14326e-05	0.00219204	Bacteria	Firmicutes	Clostridia	Peptostreptococcales-Tissierellales	Family XI	Anaerococcus	#N/A
ASV6134	0.407403	26.2309	6.66997	3.93268	8.40032e-05	0.00252051	Bacteria	Firmicutes	Clostridia	Oscillospirales	Ruminococcaceae	Faecalibacterium	#N/A
ASV6137	0.483637	21.977	4.93049	4.45737	8.297e-06	0.000409806	Bacteria	Firmicutes	Clostridia	Oscillospirales	UCG-011	#N/A	#N/A
ASV6261	0.503888	-29.3929	6.66507	-4.40998	1.03378e-05	0.000455164	Bacteria	Actinobacteriota	Coriobacteriia	Coriobacteriales	Eggerthellaceae	Senegalimassilia	#N/A
ASV6270	0.489364	-19.7123	5.40979	-3.64382	0.000268625	0.00659461	Bacteria	Firmicutes	Clostridia	Oscillospirales	Butyricicoccaceae	Butyricicoccus	#N/A
ASV6278	0.524139	27.1119	6.66988	4.06483	4.80672e-05	0.00158242	Bacteria	Firmicutes	Clostridia	Oscillospirales	Oscillospiraceae	Flavonifractor	plautii
ASV6286	0.504949	-30	6.66443	-4.50151	6.7472e-06	0.000359524	Bacteria	Bacteroidota	Bacteroidia	Bacteroidales	Prevotellaceae	Prevotella	#N/A
ASV6313	0.476243	23.7045	6.66742	3.55527	0.000377586	0.00848137	Bacteria	Firmicutes	Clostridia	Lachnospirales	Lachnospiraceae	Lachnospiraceae UCG-001	#N/A
ASV6337	0.515474	29.95	6.67061	4.48984	7.12766e-06	0.000366611	Bacteria	Firmicutes	Clostridia	Peptostreptococcales-Tissierellales	Family XI	Anaerococcus	#N/A
ASV6381	0.485409	-26.5696	6.66781	-3.98475	6.75517e-05	0.00211025	Bacteria	Firmicutes	Clostridia	Lachnospirales	Lachnospiraceae	[Eubacterium] hallii group	#N/A
ASV6442	0.43208	-18.1408	5.168	-3.51022	0.000447728	0.00976802	Bacteria	Bacteroidota	Bacteroidia	Bacteroidales	Rikenellaceae	Alistipes	senegalensis
ASV6447	0.470313	-30	6.66436	-4.50156	6.74576e-06	0.000359524	Bacteria	Bacteroidota	Bacteroidia	Bacteroidales	Prevotellaceae	Alloprevotella	#N/A
ASV6487	0.44953	28.709	6.66895	4.30488	1.67077e-05	0.000661343	Bacteria	Firmicutes	Clostridia	Peptostreptococcales-Tissierellales	Family XI	Anaerococcus	#N/A
ASV6518	0.151742	29.0238	6.66967	4.3516	1.35147e-05	0.000558606	Bacteria	Firmicutes	Clostridia	Oscillospirales	Butyricicoccaceae	UCG-008	#N/A
ASV6552	0.1118	25.3825	6.67129	3.80473	0.000141957	0.00386784	Bacteria	Firmicutes	Clostridia	Lachnospirales	Lachnospiraceae	Sellimonas	#N/A
ASV6573	0.438675	-30	6.67254	-4.49604	6.92303e-06	0.000359524	Bacteria	Proteobacteria	Gammaproteobacteria	Enterobacterales	Enterobacteriaceae	Escherichia-Shigella	#N/A
ASV6597	0.423217	-29.5311	6.66346	-4.4318	9.34505e-06	0.00043217	Bacteria	Cyanobacteria	Vampirivibrionia	Gastranaerophilales	#N/A	#N/A	#N/A
ASV6687	0.177252	-27.5749	6.66905	-4.13476	3.55333e-05	0.00121978	Bacteria	Firmicutes	Clostridia	Oscillospirales	Ruminococcaceae	Subdoligranulum	#N/A
ASV6689	0.443443	-28.1946	6.65747	-4.23503	2.28523e-05	0.00084924	Bacteria	Firmicutes	Clostridia	Lachnospirales	Lachnospiraceae	[Ruminococcus] torques group	#N/A
ASV6736	0.226443	-24.5314	6.6725	-3.6765	0.000236458	0.00590028	Bacteria	Firmicutes	Clostridia	Oscillospirales	Ruminococcaceae	Faecalibacterium	#N/A
ASV6760	0.472775	-25.8573	6.66908	-3.87719	0.000105668	0.00303926	Bacteria	Firmicutes	Clostridia	Lachnospirales	Lachnospiraceae	Blautia	#N/A
ASV6798	0.407538	-29.761	6.66359	-4.46621	7.96164e-06	0.000399793	Bacteria	Firmicutes	Clostridia	Lachnospirales	Lachnospiraceae	Blautia	#N/A
ASV6820	0.368783	-30	6.67085	-4.49718	6.8862e-06	0.000359524	Bacteria	Firmicutes	Bacilli	Erysipelotrichales	Erysipelotrichaceae	[Clostridium] innocuum group	#N/A
ASV6878	0.387836	-30	6.67254	-4.49604	6.92303e-06	0.000359524	Bacteria	Firmicutes	Clostridia	Lachnospirales	Lachnospiraceae	Lachnoclostridium	#N/A
ASV6881	0.404678	24.0366	6.66595	3.60588	0.000311101	0.00739152	Bacteria	Firmicutes	Clostridia	Lachnospirales	Lachnospiraceae	CAG-56	#N/A
ASV6900	0.301152	29.6655	6.67018	4.44748	8.68836e-06	0.000414043	Bacteria	Firmicutes	Clostridia	Oscillospirales	Butyricicoccaceae	Butyricicoccus	#N/A
ASV6914	0.407936	30	6.6676	4.49937	6.81557e-06	0.000359524	Bacteria	Firmicutes	Clostridia	Lachnospirales	Lachnospiraceae	#N/A	#N/A
ASV6942	0.385111	-30	6.67249	-4.49607	6.92195e-06	0.000359524	Bacteria	Firmicutes	Bacilli	Lactobacillales	Streptococcaceae	Streptococcus	#N/A
ASV6954	0.39294	-30	6.65827	-4.50567	6.61628e-06	0.000359524	Bacteria	Firmicutes	Clostridia	Lachnospirales	Lachnospiraceae	[Ruminococcus] torques group	#N/A
ASV6970	0.38354	-30	6.6679	-4.49917	6.82204e-06	0.000359524	Bacteria	Firmicutes	Clostridia	Clostridia UCG-014	#N/A	#N/A	#N/A
ASV7160	0.378798	-30	6.66946	-4.49811	6.85589e-06	0.000359524	Bacteria	Bacteroidota	Bacteroidia	Bacteroidales	Bacteroidaceae	Bacteroides	#N/A
ASV7249	0.277532	-30	6.67252	-4.49605	6.92273e-06	0.000359524	Bacteria	Firmicutes	Clostridia	Oscillospirales	Oscillospiraceae	UCG-003	#N/A
ASV7346	0.353077	-30	6.6544	-4.5083	6.53499e-06	0.000359524	Bacteria	Firmicutes	Clostridia	Oscillospirales	Oscillospiraceae	UCG-002	#N/A
ASV7347	0.338331	-24.8544	6.67254	-3.72488	0.000195408	0.00498866	Bacteria	Firmicutes	Clostridia	Lachnospirales	Lachnospiraceae	Coprococcus	#N/A
ASV7350	0.365554	-26.0141	6.66179	-3.90498	9.4235e-05	0.00277275	Bacteria	Actinobacteriota	Actinobacteria	Bifidobacteriales	Bifidobacteriaceae	Bifidobacterium	dentium
ASV7355	0.34309	-30	6.66324	-4.50231	6.72176e-06	0.000359524	Bacteria	Firmicutes	Negativicutes	Veillonellales-Selenomonadales	Veillonellaceae	Megasphaera	elsdenii
ASV7368	0.322232	25.9651	6.67013	3.89275	9.91147e-05	0.00288835	Bacteria	Firmicutes	Bacilli	Lactobacillales	Streptococcaceae	Streptococcus	cristatus/gordonii/mitis
ASV7381	0.378403	-30	6.67019	-4.49762	6.87177e-06	0.000359524	Bacteria	Firmicutes	Clostridia	Peptostreptococcales-Tissierellales	Family XI	Anaerococcus	#N/A
ASV7408	0.324273	-30	6.66924	-4.49826	6.85103e-06	0.000359524	Bacteria	Firmicutes	Clostridia	Lachnospirales	Lachnospiraceae	Tuzzerella	#N/A
ASV7409	0.361049	-27.7253	6.66457	-4.1601	3.1811e-05	0.00111403	Bacteria	Firmicutes	Clostridia	Peptostreptococcales-Tissierellales	Family XI	Anaerococcus	#N/A
ASV7449	0.34035	30	6.66778	4.49925	6.81931e-06	0.000359524	Bacteria	Proteobacteria	Gammaproteobacteria	Burkholderiales	Sutterellaceae	Sutterella	#N/A
ASV7456	0.335147	-26.5241	6.67073	-3.97619	7.00295e-05	0.0021709	Bacteria	Firmicutes	Clostridia	Christensenellales	Christensenellaceae	Christensenellaceae R-7 group	#N/A
ASV7468	0.327563	-30	6.66927	-4.49825	6.85162e-06	0.000359524	Bacteria	Desulfobacterota	Desulfovibrionia	Desulfovibrionales	Desulfovibrionaceae	Desulfovibrio	#N/A
ASV7621	0.326613	29.23	6.67013	4.38223	1.17472e-05	0.000499131	Bacteria	Firmicutes	Clostridia	Peptostreptococcales-Tissierellales	Family XI	Anaerococcus	#N/A
ASV7661	0.296704	30	6.66804	4.49908	6.82495e-06	0.000359524	Bacteria	Firmicutes	Clostridia	Lachnospirales	Lachnospiraceae	Lachnospiraceae UCG-004	#N/A
ASV7672	0.319189	26.4987	6.66894	3.97345	7.08388e-05	0.00218486	Bacteria	Firmicutes	Clostridia	Lachnospirales	Lachnospiraceae	[Ruminococcus] gauvreauii group	#N/A
ASV7676	0.316632	-28.5313	6.66719	-4.27936	1.87435e-05	0.000720794	Bacteria	Firmicutes	Bacilli	Erysipelotrichales	Erysipelatoclostridiaceae	Catenibacterium	#N/A
ASV7731	0.309492	-24.1259	6.66928	-3.61746	0.000297509	0.00713082	Bacteria	Firmicutes	Bacilli	Erysipelotrichales	Erysipelatoclostridiaceae	Catenibacterium	#N/A
ASV7790	0.308737	26.206	6.66918	3.92942	8.51506e-05	0.00254238	Bacteria	Firmicutes	Bacilli	Lactobacillales	Lactobacillaceae	Weissella	cibaria
ASV7800	0.29606	29.15	6.66892	4.37102	1.23668e-05	0.000520003	Bacteria	Firmicutes	Clostridia	Lachnospirales	Lachnospiraceae	Roseburia	#N/A
ASV7823	0.311538	-30	6.6531	-4.50918	6.508e-06	0.000359524	Bacteria	Actinobacteriota	Actinobacteria	Bifidobacteriales	Bifidobacteriaceae	Bifidobacterium	#N/A
ASV7889	0.27245	-29.4603	6.65979	-4.42361	9.7064e-06	0.000442125	Bacteria	Firmicutes	Clostridia	Lachnospirales	Lachnospiraceae	#N/A	#N/A
ASV8006	0.301935	-25.8434	6.66532	-3.8773	0.000105621	0.00303926	Bacteria	Firmicutes	Negativicutes	Veillonellales-Selenomonadales	Veillonellaceae	Dialister	#N/A
ASV8078	0.274833	-27.9555	6.66461	-4.19461	2.73342e-05	0.000979839	Bacteria	Firmicutes	Clostridia	Christensenellales	Christensenellaceae	Christensenellaceae R-7 group	#N/A
ASV8147	0.285652	-27.2151	6.66457	-4.08356	4.43513e-05	0.00147659	Bacteria	Firmicutes	Clostridia	Peptococcales	Peptococcaceae	Peptococcus	#N/A
ASV8508	0.239424	-29.389	6.66741	-4.40785	1.044e-05	0.000455571	Bacteria	Firmicutes	Negativicutes	Acidaminococcales	Acidaminococcaceae	Acidaminococcus	#N/A
ASV8517	0.211037	-26.2882	6.66408	-3.94476	7.98801e-05	0.00241469	Bacteria	Firmicutes	Clostridia	Oscillospirales	Oscillospiraceae	Colidextribacter	#N/A
ASV8719	0.222377	25.4082	6.67141	3.80852	0.0001398	0.00383763	Bacteria	Bacteroidota	Bacteroidia	Bacteroidales	Prevotellaceae	Paraprevotella	#N/A
ASV8735	0.232621	24.938	6.67166	3.7379	0.000185566	0.00481455	Bacteria	Firmicutes	Clostridia	Christensenellales	Christensenellaceae	Christensenellaceae R-7 group	#N/A
ASV8751	0.418506	-29.514	6.67049	-4.42456	9.66397e-06	0.000442125	Bacteria	Firmicutes	Bacilli	Lactobacillales	Aerococcaceae	Aerococcus	christensenii
ASV8814	0.223638	29.9735	6.66903	4.49444	6.97544e-06	0.000360705	Bacteria	Firmicutes	Clostridia	Lachnospirales	Lachnospiraceae	Lachnospiraceae UCG-004	#N/A
ASV8903	0.221876	-29.4501	6.66307	-4.4199	9.87443e-06	0.000443831	Bacteria	Bacteroidota	Bacteroidia	Bacteroidales	Prevotellaceae	Prevotella_7	#N/A
ASV8908	0.219024	-29.9419	6.66979	-4.48917	7.14999e-06	0.000366611	Bacteria	Firmicutes	Negativicutes	Veillonellales-Selenomonadales	Veillonellaceae	Megasphaera	elsdenii
ASV9139	0.211019	29.9261	6.66947	4.48703	7.2222e-06	0.000368757	Bacteria	Firmicutes	Clostridia	Lachnospirales	Lachnospiraceae	#N/A	#N/A
ASV9268	0.190383	23.3481	6.66872	3.50114	0.000463272	0.00999504	Bacteria	Bacteroidota	Bacteroidia	Bacteroidales	Bacteroidaceae	Bacteroides	#N/A
ASV9429	0.183852	-25.7299	6.66531	-3.86027	0.000113261	0.00320081	Bacteria	Firmicutes	Clostridia	Peptostreptococcales-Tissierellales	Anaerovoracaceae	Family XIII AD3011 group	#N/A
ASV9459	0.19652	28.0655	6.67041	4.20746	2.58254e-05	0.000936806	Bacteria	Firmicutes	Clostridia	Clostridiales	Clostridiaceae	Clostridium sensu stricto 1	#N/A
ASV9504	0.183735	-28.7383	6.66874	-4.3094	1.63695e-05	0.000650074	Bacteria	Firmicutes	Clostridia	Peptococcales	Peptococcaceae	#N/A	#N/A
ASV9521	0.188554	-30	6.67254	-4.49604	6.92303e-06	0.000359524	Bacteria	Bacteroidota	Bacteroidia	Bacteroidales	Muribaculaceae	#N/A	#N/A
ASV9728	0.167137	-30	6.66891	-4.49849	6.84389e-06	0.000359524	Bacteria	Firmicutes	Clostridia	Lachnospirales	Lachnospiraceae	Dorea	#N/A
ASV10043	0.164711	-30	6.67142	-4.4968	6.89854e-06	0.000359524	Bacteria	Bacteroidota	Bacteroidia	Bacteroidales	Prevotellaceae	Prevotella_9	#N/A
ASV10071	0.15661	29.9928	6.67091	4.49606	6.92228e-06	0.000359524	Bacteria	Firmicutes	Clostridia	Oscillospirales	Oscillospiraceae	Colidextribacter	#N/A
ASV10088	0.147115	24.8717	6.67143	3.72808	0.00019294	0.0049674	Bacteria	Actinobacteriota	Coriobacteriia	Coriobacteriales	Eggerthellaceae	Slackia	#N/A
ASV10118	0.213298	-26.0443	6.66745	-3.90619	9.37616e-05	0.00276551	Bacteria	Firmicutes	Clostridia	Peptostreptococcales-Tissierellales	Family XI	Finegoldia	#N/A
ASV10184	0.127993	25.8865	6.67203	3.87986	0.000104517	0.00302403	Bacteria	Firmicutes	Clostridia	Peptostreptococcales-Tissierellales	Family XI	Anaerococcus	#N/A
ASV10210	0.148107	24.197	6.67142	3.62697	0.000286772	0.00691439	Bacteria	Actinobacteriota	Coriobacteriia	Coriobacteriales	Eggerthellaceae	Senegalimassilia	#N/A
ASV10216	0.165589	-28.6138	6.65885	-4.2971	1.73046e-05	0.000673991	Bacteria	Desulfobacterota	Desulfovibrionia	Desulfovibrionales	Desulfovibrionaceae	Bilophila	#N/A
ASV10342	0.140624	-25.4002	6.67165	-3.80718	0.000140559	0.00383837	Bacteria	Firmicutes	Negativicutes	Veillonellales-Selenomonadales	Veillonellaceae	Allisonella	#N/A
ASV10428	0.134158	-28.7171	6.67246	-4.30383	1.6787e-05	0.000662324	Bacteria	Bacteroidota	Bacteroidia	Bacteroidales	Prevotellaceae	Prevotella	#N/A
ASV10451	0.140411	-29.7499	6.66673	-4.46244	8.10316e-06	0.000405123	Bacteria	Fusobacteriota	Fusobacteriia	Fusobacteriales	Fusobacteriaceae	Fusobacterium	nucleatum
ASV10605	0.14945	-27.4296	6.66726	-4.11407	3.88745e-05	0.00131654	Bacteria	Bacteroidota	Bacteroidia	Bacteroidales	Prevotellaceae	Prevotella_9	#N/A
ASV10610	0.145322	-24.7497	6.66456	-3.71363	0.000204305	0.00518311	Bacteria	Firmicutes	Bacilli	Lactobacillales	Lactobacillaceae	Lactobacillus	#N/A
ASV10615	0.137049	-26.3666	6.67195	-3.95185	7.75493e-05	0.00235595	Bacteria	Bacteroidota	Bacteroidia	Bacteroidales	Prevotellaceae	Prevotella	#N/A
ASV10918	0.131413	24.923	6.67159	3.73568	0.000187205	0.00484025	Bacteria	Firmicutes	Clostridia	Oscillospirales	Ruminococcaceae	Faecalibacterium	#N/A
ASV10928	0.123131	-28.4923	6.66758	-4.27326	1.92636e-05	0.000735011	Bacteria	Firmicutes	Clostridia	Peptostreptococcales-Tissierellales	Family XI	Anaerococcus	#N/A
ASV11065	0.125549	23.7965	6.6722	3.56651	0.000361764	0.00821712	Bacteria	Firmicutes	Clostridia	Lachnospirales	Lachnospiraceae	Agathobacter	#N/A
ASV11170	0.118238	-26.7387	6.65396	-4.01846	5.85786e-05	0.00186836	Bacteria	Firmicutes	Bacilli	Lactobacillales	Lactobacillaceae	Lactobacillus	#N/A
ASV11303	0.103799	-23.3482	6.66698	-3.50207	0.000461655	0.00998226	Bacteria	Firmicutes	Clostridia	Lachnospirales	Lachnospiraceae	#N/A	#N/A
ASV11305	0.11084	-30	6.6657	-4.50065	6.77458e-06	0.000359524	Bacteria	Actinobacteriota	Coriobacteriia	Coriobacteriales	Atopobiaceae	#N/A	#N/A
ASV11327	0.105957	-24.2845	6.6714	-3.6401	0.000272537	0.00666371	Bacteria	Firmicutes	Bacilli	Erysipelotrichales	Erysipelotrichaceae	Holdemanella	#N/A
ASV11507	0.0863742	-30	6.67252	-4.49605	6.92275e-06	0.000359524	Bacteria	Firmicutes	Clostridia	Peptococcales	Peptococcaceae	Peptococcus	#N/A
ASV11610	0.0832883	-25.8417	6.66906	-3.87486	0.000106687	0.0030577	Bacteria	Firmicutes	Clostridia	Christensenellales	Christensenellaceae	Christensenellaceae R-7 group	#N/A
ASV11820	0.0937326	-29.5347	6.66729	-4.42979	9.43236e-06	0.000434174	Bacteria	Bacteroidota	Bacteroidia	Bacteroidales	Prevotellaceae	Prevotella_9	#N/A
ASV11838	0.0905604	-30	6.67252	-4.49605	6.92276e-06	0.000359524	Bacteria	Firmicutes	Clostridia	Clostridia vadinBB60 group	#N/A	#N/A	#N/A
ASV12322	0.0783966	24.0194	6.67149	3.60031	0.000317843	0.00744205	Bacteria	Firmicutes	Clostridia	Lachnospirales	Lachnospiraceae	Blautia	#N/A
ASV12547	0.0676075	-29.8848	6.66656	-4.4828	7.36713e-06	0.000374583	Bacteria	Firmicutes	Clostridia	Oscillospirales	Ruminococcaceae	Faecalibacterium	#N/A
ASV13216	0.0627448	-25.1759	6.67004	-3.77447	0.000160347	0.00430478	Bacteria	Firmicutes	Clostridia	Peptostreptococcales-Tissierellales	Family XI	Finegoldia	#N/A
ASV13312	0.0737767	25.6914	6.67105	3.85117	0.000117553	0.00329908	Bacteria	Firmicutes	Clostridia	Lachnospirales	Lachnospiraceae	Blautia	#N/A

### Sheet: GUT_DLCO
	baseMean	log2FoldChange	lfcSE	stat	pvalue	padj	Kingdom	Phylum	Class	Order	Family	Genus	Species
ASV5	540.71	-7.77292	1.98908	-3.9078	9.31409e-05	0.00166686	Bacteria	Firmicutes	Clostridia	Peptostreptococcales-Tissierellales	Family XI	Finegoldia	#N/A
ASV11	421.62	-18.5098	2.27653	-8.1307	4.26804e-16	2.31755e-13	Bacteria	Firmicutes	Clostridia	Peptostreptococcales-Tissierellales	Family XI	Finegoldia	#N/A
ASV13	394.563	-10.5682	2.48397	-4.25455	2.09467e-05	0.00047392	Bacteria	Firmicutes	Clostridia	Peptostreptococcales-Tissierellales	Family XI	Finegoldia	magna
ASV15	352.442	-19.1761	2.33587	-8.2094	2.2229e-16	1.81055e-13	Bacteria	Firmicutes	Clostridia	Peptostreptococcales-Tissierellales	Family XI	Finegoldia	magna
ASV21	303.867	-11.5856	3.11918	-3.7143	0.00020377	0.00317647	Bacteria	Bacteroidota	Bacteroidia	Bacteroidales	Prevotellaceae	Prevotella	bivia
ASV30	179.321	-9.18808	2.13513	-4.30328	1.68285e-05	0.000409158	Bacteria	Firmicutes	Clostridia	Lachnospirales	Lachnospiraceae	[Ruminococcus] torques group	#N/A
ASV31	170.613	-15.1616	2.71159	-5.59139	2.25261e-08	1.63089e-06	Bacteria	Firmicutes	Clostridia	Peptostreptococcales-Tissierellales	Family XI	Peptoniphilus	harei
ASV34	137.501	-15.8389	2.56166	-6.18305	6.28756e-10	8.53537e-08	Bacteria	Firmicutes	Clostridia	Oscillospirales	Ruminococcaceae	Subdoligranulum	#N/A
ASV36	156.777	-12.1706	2.79419	-4.35568	1.32652e-05	0.000337641	Bacteria	Firmicutes	Clostridia	Peptostreptococcales-Tissierellales	Family XI	Peptoniphilus	#N/A
ASV40	137.082	-23.8053	4.05485	-5.87081	4.33664e-09	4.15552e-07	Bacteria	Campylobacterota	Campylobacteria	Campylobacterales	Campylobacteraceae	Campylobacter	#N/A
ASV45	123.838	-15.2482	2.60804	-5.84662	5.01649e-09	4.66964e-07	Bacteria	Firmicutes	Clostridia	Peptostreptococcales-Tissierellales	Family XI	Finegoldia	#N/A
ASV49	123.649	-17.6498	3.81633	-4.62482	3.74923e-06	0.000125928	Bacteria	Firmicutes	Clostridia	Peptostreptococcales-Tissierellales	Family XI	Fenollaria	massiliensis
ASV54	117.412	-25.0687	3.27028	-7.66561	1.77983e-14	6.71988e-12	Bacteria	Firmicutes	Clostridia	Peptostreptococcales-Tissierellales	Family XI	Finegoldia	#N/A
ASV56	125.931	-10.8468	3.10402	-3.49445	0.000475043	0.00609327	Bacteria	Firmicutes	Clostridia	Peptostreptococcales-Tissierellales	Family XI	Finegoldia	#N/A
ASV70	89.206	-19.2967	3.38501	-5.70064	1.19357e-08	9.25867e-07	Bacteria	Firmicutes	Clostridia	Oscillospirales	Ruminococcaceae	Subdoligranulum	#N/A
ASV71	87.3136	-18.388	4.89711	-3.75486	0.000173435	0.0028112	Bacteria	Firmicutes	Negativicutes	Acidaminococcales	Acidaminococcaceae	Acidaminococcus	intestini
ASV74	86.4142	-19.2847	2.44641	-7.88283	3.2005e-15	1.4896e-12	Bacteria	Firmicutes	Bacilli	Lactobacillales	Streptococcaceae	Streptococcus	salivarius/thermophilus
ASV75	92.8994	-12.1299	2.81066	-4.31568	1.59113e-05	0.000393186	Bacteria	Bacteroidota	Bacteroidia	Bacteroidales	Prevotellaceae	Prevotella	#N/A
ASV83	72.6813	-12.0536	3.3567	-3.59091	0.000329525	0.0046678	Bacteria	Firmicutes	Clostridia	Peptostreptococcales-Tissierellales	Family XI	Peptoniphilus	#N/A
ASV86	83.3176	-17.9277	3.98972	-4.49347	7.00705e-06	0.000205666	Bacteria	Firmicutes	Clostridia	Peptostreptococcales-Tissierellales	Family XI	Anaerococcus	hydrogenalis
ASV87	83.2759	-11.8994	3.35072	-3.5513	0.000383337	0.00517955	Bacteria	Bacteroidota	Bacteroidia	Bacteroidales	Bacteroidaceae	Bacteroides	#N/A
ASV88	77.9732	-14.7427	3.45107	-4.27192	1.93795e-05	0.000457329	Bacteria	Campylobacterota	Campylobacteria	Campylobacterales	Campylobacteraceae	Campylobacter	hominis
ASV102	70.3828	-17.9545	4.43355	-4.0497	5.12836e-05	0.00102504	Bacteria	Firmicutes	Clostridia	Oscillospirales	Ruminococcaceae	Ruminococcus	#N/A
ASV104	68.7789	-17.8446	4.05059	-4.40543	1.05575e-05	0.000284764	Bacteria	Firmicutes	Negativicutes	Acidaminococcales	Acidaminococcaceae	Phascolarctobacterium	faecium
ASV105	68.6883	-18.2404	3.65386	-4.99208	5.97325e-07	2.52738e-05	Bacteria	Firmicutes	Clostridia	Peptostreptococcales-Tissierellales	Family XI	Peptoniphilus	#N/A
ASV106	66.3537	-18.198	4.70564	-3.86726	0.000110065	0.0019074	Bacteria	Bacteroidota	Bacteroidia	Bacteroidales	Bacteroidaceae	Bacteroides	intestinalis
ASV108	64.6658	15.6712	4.33145	3.61801	0.000296873	0.0042797	Bacteria	Bacteroidota	Bacteroidia	Bacteroidales	Bacteroidaceae	Bacteroides	fragilis
ASV111	66.8111	-12.2964	3.63036	-3.3871	0.000706364	0.00839902	Bacteria	Bacteroidota	Bacteroidia	Bacteroidales	Bacteroidaceae	Bacteroides	#N/A
ASV115	60.2058	-15.2254	3.67353	-4.14464	3.40353e-05	0.000710815	Bacteria	Bacteroidota	Bacteroidia	Bacteroidales	Rikenellaceae	Alistipes	onderdonkii
ASV122	61.7451	-20.7089	3.34527	-6.19049	5.9978e-10	8.49601e-08	Bacteria	Campylobacterota	Campylobacteria	Campylobacterales	Campylobacteraceae	Campylobacter	ureolyticus
ASV128	65.0118	-12.7897	2.47829	-5.16067	2.46066e-07	1.12913e-05	Bacteria	Bacteroidota	Bacteroidia	Bacteroidales	Prevotellaceae	Prevotella	buccalis
ASV130	52.5482	-20.1026	3.32955	-6.03762	1.56401e-09	1.85954e-07	Bacteria	Firmicutes	Clostridia	Oscillospirales	Ruminococcaceae	Faecalibacterium	#N/A
ASV135	65.8623	-17.6909	3.33377	-5.30658	1.11702e-07	5.86975e-06	Bacteria	Bacteroidota	Bacteroidia	Bacteroidales	Bacteroidaceae	Bacteroides	caccae
ASV139	29.1207	-22.9659	3.96932	-5.78586	7.21408e-09	6.02653e-07	Bacteria	Firmicutes	Bacilli	Lactobacillales	Streptococcaceae	Streptococcus	pneumoniae/salivarius
ASV140	65.5417	-25.1284	5.71254	-4.39881	1.08847e-05	0.000285987	Bacteria	Bacteroidota	Bacteroidia	Bacteroidales	Porphyromonadaceae	Porphyromonas	somerae
ASV143	65.0994	-19.868	3.12259	-6.36267	1.98279e-10	3.39996e-08	Bacteria	Bacteroidota	Bacteroidia	Bacteroidales	Porphyromonadaceae	Porphyromonas	#N/A
ASV147	62.1689	-22.0482	4.03558	-5.46344	4.66992e-08	2.98325e-06	Bacteria	Firmicutes	Bacilli	Lactobacillales	Streptococcaceae	Streptococcus	salivarius
ASV152	54.9917	-18.2286	3.38752	-5.3811	7.40331e-08	4.38545e-06	Bacteria	Firmicutes	Clostridia	Oscillospirales	Ruminococcaceae	Faecalibacterium	prausnitzii
ASV156	56.2887	-20.4893	3.91944	-5.22761	1.71714e-07	8.22711e-06	Bacteria	Actinobacteriota	Actinobacteria	Bifidobacteriales	Bifidobacteriaceae	Alloscardovia	omnicolens
ASV161	47.6435	-17.1914	3.49137	-4.92398	8.48012e-07	3.3693e-05	Bacteria	Firmicutes	Bacilli	Erysipelotrichales	Erysipelatoclostridiaceae	Coprobacillus	#N/A
ASV162	56.534	-19.1103	4.33967	-4.40364	1.06449e-05	0.000284764	Bacteria	Firmicutes	Bacilli	Lactobacillales	Streptococcaceae	Streptococcus	anginosus/intermedius/suis
ASV170	44.839	-11.0671	3.16319	-3.4987	0.000467533	0.00602999	Bacteria	Fusobacteriota	Fusobacteriia	Fusobacteriales	Fusobacteriaceae	Fusobacterium	nucleatum
ASV171	55.2267	-15.4086	3.34072	-4.61236	3.98131e-06	0.000129711	Bacteria	Firmicutes	Clostridia	Peptostreptococcales-Tissierellales	Family XI	Murdochiella	#N/A
ASV172	53.2601	-19.0172	4.91288	-3.87089	0.000108441	0.0018995	Bacteria	Bacteroidota	Bacteroidia	Bacteroidales	Prevotellaceae	Prevotella	#N/A
ASV177	49.6774	-17.9968	2.87802	-6.25319	4.02146e-10	5.95542e-08	Bacteria	Firmicutes	Clostridia	Peptostreptococcales-Tissierellales	Family XI	Finegoldia	#N/A
ASV184	46.2343	-28.7233	7.33134	-3.91788	8.93318e-05	0.00161691	Bacteria	Bacteroidota	Bacteroidia	Bacteroidales	Prevotellaceae	Prevotella	#N/A
ASV185	45.7289	-20.6606	5.06258	-4.08104	4.48341e-05	0.000918676	Bacteria	Actinobacteriota	Actinobacteria	Bifidobacteriales	Bifidobacteriaceae	Bifidobacterium	adolescentis
ASV188	47.1401	-16.771	3.01563	-5.56137	2.67669e-08	1.77972e-06	Bacteria	Proteobacteria	Gammaproteobacteria	Burkholderiales	Sutterellaceae	Parasutterella	excrementihominis
ASV189	39.6599	-28.8353	7.77474	-3.70884	0.000208209	0.00323022	Bacteria	Firmicutes	Clostridia	Oscillospirales	Ruminococcaceae	Faecalibacterium	#N/A
ASV192	43.7251	-19.2801	3.24787	-5.93622	2.91662e-09	3.16745e-07	Bacteria	Firmicutes	Bacilli	Erysipelotrichales	Erysipelatoclostridiaceae	Erysipelotrichaceae UCG-003	bacterium
ASV193	41.117	-11.6961	3.26839	-3.57855	0.00034551	0.00485204	Bacteria	Bacteroidota	Bacteroidia	Bacteroidales	Tannerellaceae	Parabacteroides	distasonis
ASV196	37.9594	-14.0417	3.12841	-4.48843	7.17492e-06	0.000208713	Bacteria	Firmicutes	Clostridia	Peptostreptococcales-Tissierellales	Family XI	Finegoldia	#N/A
ASV201	46.6042	-20.9016	4.23262	-4.93821	7.88411e-07	3.17116e-05	Bacteria	Actinobacteriota	Actinobacteria	Bifidobacteriales	Bifidobacteriaceae	Bifidobacterium	adolescentis/faecale
ASV202	40.4525	-6.69335	1.97252	-3.3933	0.000690557	0.00824115	Bacteria	Firmicutes	Clostridia	Peptostreptococcales-Tissierellales	Peptostreptococcaceae	Romboutsia	#N/A
ASV204	45.8281	-18.1997	4.33879	-4.19464	2.733e-05	0.000589676	Bacteria	Firmicutes	Bacilli	Lactobacillales	Lactobacillaceae	Lactobacillus	gasseri/helveticus/johnsonii/paragasseri
ASV209	39.8473	-11.288	2.77573	-4.06667	4.76902e-05	0.000965059	Bacteria	Firmicutes	Clostridia	Oscillospirales	Ruminococcaceae	Faecalibacterium	#N/A
ASV212	40.8433	-27.2034	4.88963	-5.56349	2.64436e-08	1.77972e-06	Bacteria	Firmicutes	Negativicutes	Veillonellales-Selenomonadales	Veillonellaceae	Dialister	#N/A
ASV217	41.6407	-23.4171	4.56636	-5.12817	2.92575e-07	1.30577e-05	Bacteria	Firmicutes	Clostridia	Peptostreptococcales-Tissierellales	Family XI	Anaerococcus	#N/A
ASV224	37.9467	-19.6866	3.69325	-5.33043	9.79805e-08	5.41052e-06	Bacteria	Firmicutes	Clostridia	Oscillospirales	Ruminococcaceae	Faecalibacterium	#N/A
ASV226	38.1568	-20.526	4.66511	-4.3999	1.08302e-05	0.000285987	Bacteria	Firmicutes	Clostridia	Oscillospirales	Ruminococcaceae	Ruminococcus	#N/A
ASV228	33.702	-15.617	2.63344	-5.93026	3.02454e-09	3.17869e-07	Bacteria	Firmicutes	Clostridia	Lachnospirales	Lachnospiraceae	Sellimonas	intestinalis
ASV230	30.6266	-11.2046	2.84028	-3.94488	7.98393e-05	0.00146959	Bacteria	Firmicutes	Clostridia	Peptostreptococcales-Tissierellales	Family XI	Peptoniphilus	grossensis
ASV234	32.3474	-16.4972	4.16186	-3.96391	7.37325e-05	0.00137269	Bacteria	Firmicutes	Clostridia	Oscillospirales	Ruminococcaceae	Ruminococcus	#N/A
ASV237	36.0901	-17.1024	2.71719	-6.29415	3.09098e-10	4.79543e-08	Bacteria	Firmicutes	Clostridia	Lachnospirales	Lachnospiraceae	[Ruminococcus] torques group	#N/A
ASV249	39.0735	-12.1375	2.84224	-4.27041	1.95116e-05	0.000457329	Bacteria	Firmicutes	Clostridia	Peptostreptococcales-Tissierellales	Family XI	Peptoniphilus	lacrimalis
ASV255	44.8665	-12.1362	2.83547	-4.28015	1.86769e-05	0.000445705	Bacteria	Bacteroidota	Bacteroidia	Bacteroidales	Prevotellaceae	Prevotella	buccalis
ASV256	30.2372	-19.7939	3.76595	-5.25601	1.47216e-07	7.3789e-06	Bacteria	Firmicutes	Clostridia	Oscillospirales	[Eubacterium] coprostanoligenes group	#N/A	#N/A
ASV257	24.9617	-18.2699	4.64786	-3.93081	8.46612e-05	0.00154093	Bacteria	Firmicutes	Clostridia	Christensenellales	Christensenellaceae	Christensenellaceae R-7 group	#N/A
ASV258	32.078	-13.2241	2.30936	-5.72629	1.02651e-08	8.15699e-07	Bacteria	Firmicutes	Clostridia	Lachnospirales	Lachnospiraceae	Blautia	#N/A
ASV260	30.7229	-30.3214	6.12665	-4.9491	7.45567e-07	3.03632e-05	Bacteria	Bacteroidota	Bacteroidia	Bacteroidales	Bacteroidaceae	Bacteroides	#N/A
ASV267	30.6772	-15.1826	3.42602	-4.43155	9.35581e-06	0.000260523	Bacteria	Firmicutes	Clostridia	Peptostreptococcales-Tissierellales	Family XI	Peptoniphilus	#N/A
ASV268	30.6051	-12.2901	3.27735	-3.75001	0.000176829	0.00282406	Bacteria	Firmicutes	Clostridia	Oscillospirales	Ruminococcaceae	Faecalibacterium	#N/A
ASV273	31.9264	-19.037	4.61332	-4.12654	3.68261e-05	0.000764199	Bacteria	Firmicutes	Clostridia	Peptostreptococcales-Tissierellales	Family XI	Peptoniphilus	#N/A
ASV281	30.3641	-32.625	7.40388	-4.40648	1.05065e-05	0.000284764	Bacteria	Bacteroidota	Bacteroidia	Bacteroidales	Prevotellaceae	Prevotella_7	#N/A
ASV288	29.0633	-16.4827	3.0217	-5.45477	4.9037e-08	3.07236e-06	Bacteria	Bacteroidota	Bacteroidia	Bacteroidales	Rikenellaceae	Alistipes	finegoldii
ASV293	25.6247	-14.7357	2.66521	-5.52892	3.22203e-08	2.09948e-06	Bacteria	Firmicutes	Clostridia	Lachnospirales	Lachnospiraceae	[Eubacterium] eligens group	#N/A
ASV295	30.4225	-17.9025	5.04401	-3.54926	0.00038632	0.00517955	Bacteria	Firmicutes	Clostridia	Oscillospirales	Ruminococcaceae	Ruminococcus	bicirculans
ASV304	11.0824	-22.8875	6.62951	-3.45236	0.000555709	0.00685796	Bacteria	Bacteroidota	Bacteroidia	Bacteroidales	Bacteroidaceae	Bacteroides	#N/A
ASV305	27.9032	-20.0583	4.57561	-4.38375	1.16655e-05	0.00029926	Bacteria	Firmicutes	Negativicutes	Acidaminococcales	Acidaminococcaceae	Phascolarctobacterium	#N/A
ASV308	17.583	-14.3332	2.92725	-4.89648	9.75667e-07	3.73967e-05	Bacteria	Firmicutes	Bacilli	Lactobacillales	Streptococcaceae	Streptococcus	salivarius
ASV312	25.4782	-15.3987	2.32439	-6.62484	3.47618e-11	7.07838e-09	Bacteria	Firmicutes	Clostridia	Lachnospirales	Lachnospiraceae	Blautia	#N/A
ASV314	26.404	-18.3931	4.1169	-4.46771	7.90621e-06	0.000225951	Bacteria	Firmicutes	Bacilli	Staphylococcales	Staphylococcaceae	Staphylococcus	aureus/capitis/caprae/epidermidis/warneri
ASV320	27.1022	-25.7159	5.60938	-4.58444	4.55207e-06	0.000142972	Bacteria	Firmicutes	Clostridia	Oscillospirales	Ruminococcaceae	Ruminococcus	#N/A
ASV322	27.3822	-16.9336	4.63032	-3.65711	0.000255075	0.00382965	Bacteria	Firmicutes	Clostridia	Peptostreptococcales-Tissierellales	Family XI	Fenollaria	#N/A
ASV324	25.8315	-17.8875	4.01192	-4.45859	8.25019e-06	0.000233731	Bacteria	Firmicutes	Clostridia	Oscillospirales	Ruminococcaceae	Faecalibacterium	#N/A
ASV329	26.8901	-13.3931	3.34937	-3.9987	6.36914e-05	0.00121349	Bacteria	Firmicutes	Clostridia	Oscillospirales	Ruminococcaceae	Faecalibacterium	#N/A
ASV337	27.657	-13.3319	3.67256	-3.63012	0.000283285	0.00413875	Bacteria	Firmicutes	Clostridia	Peptostreptococcales-Tissierellales	Family XI	Peptoniphilus	coxii
ASV346	15.5547	-20.8647	3.42268	-6.09602	1.08739e-09	1.36258e-07	Bacteria	Bacteroidota	Bacteroidia	Bacteroidales	Bacteroidaceae	Bacteroides	#N/A
ASV347	24.3478	-11.0516	3.24213	-3.40875	0.000652603	0.00787474	Bacteria	Firmicutes	Clostridia	Peptostreptococcales-Tissierellales	Family XI	Peptoniphilus	#N/A
ASV352	16.1738	-17.1107	5.10115	-3.35428	0.000795728	0.00925886	Bacteria	Actinobacteriota	Actinobacteria	Micrococcales	Dermabacteraceae	Dermabacter	hominis
ASV353	16.846	-17.5743	5.0695	-3.46668	0.000526937	0.0065841	Bacteria	Firmicutes	Bacilli	Staphylococcales	Staphylococcaceae	Staphylococcus	aureus/epidermidis/haemolyticus
ASV356	25.4377	-17.5463	3.27356	-5.36001	8.32175e-08	4.83666e-06	Bacteria	Firmicutes	Clostridia	Lachnospirales	Lachnospiraceae	Fusicatenibacter	saccharivorans
ASV366	22.0407	-20.2704	3.43515	-5.90088	3.6156e-09	3.68114e-07	Bacteria	Firmicutes	Clostridia	Oscillospirales	Ruminococcaceae	Faecalibacterium	#N/A
ASV368	24.0654	-15.836	3.02661	-5.23226	1.67447e-07	8.22711e-06	Bacteria	Firmicutes	Clostridia	Peptostreptococcales-Tissierellales	Family XI	Anaerococcus	#N/A
ASV377	18.4672	-23.3135	4.39853	-5.3003	1.15615e-07	5.97895e-06	Bacteria	Bacteroidota	Bacteroidia	Bacteroidales	Bacteroidaceae	Bacteroides	faecis/thetaiotaomicron
ASV382	23.5265	-27.1714	4.26079	-6.37707	1.80503e-10	3.30142e-08	Bacteria	Firmicutes	Clostridia	Peptostreptococcales-Tissierellales	Family XI	Murdochiella	#N/A
ASV386	22.8467	-17.5172	4.2083	-4.16254	3.14724e-05	0.000670177	Bacteria	Bacteroidota	Bacteroidia	Bacteroidales	Bacteroidaceae	Bacteroides	#N/A
ASV395	18.7359	-8.07019	2.18887	-3.68693	0.00022698	0.00343954	Bacteria	Firmicutes	Clostridia	Peptostreptococcales-Tissierellales	Peptostreptococcaceae	Intestinibacter	bartlettii
ASV413	20.1286	-16.1979	3.61303	-4.48318	7.35396e-06	0.000212028	Bacteria	Firmicutes	Clostridia	Peptostreptococcales-Tissierellales	Family XI	Peptoniphilus	#N/A
ASV423	19.6024	-17.6388	2.99298	-5.89339	3.78355e-09	3.73539e-07	Bacteria	Bacteroidota	Bacteroidia	Bacteroidales	Marinifilaceae	Odoribacter	splanchnicus
ASV437	18.2025	-18.4686	4.21168	-4.38509	1.15936e-05	0.00029926	Bacteria	Bacteroidota	Bacteroidia	Bacteroidales	Bacteroidaceae	Bacteroides	fragilis/ovatus
ASV450	18.3912	-14.6584	4.23841	-3.45848	0.000543234	0.00675518	Bacteria	Firmicutes	Clostridia	Lachnospirales	Lachnospiraceae	CAG-56	#N/A
ASV457	18.332	-18.8964	3.69479	-5.11433	3.14857e-07	1.36774e-05	Bacteria	Firmicutes	Clostridia	Lachnospirales	Lachnospiraceae	Lachnospira	pectinoschiza
ASV459	19.558	-24.2141	4.33472	-5.58609	2.32235e-08	1.64483e-06	Bacteria	Firmicutes	Clostridia	Oscillospirales	Oscillospiraceae	UCG-002	#N/A
ASV463	12.0759	-23.6822	3.09158	-7.66021	1.85632e-14	6.71988e-12	Bacteria	Firmicutes	Bacilli	Staphylococcales	Staphylococcaceae	Staphylococcus	epidermidis/haemolyticus/hominis
ASV469	16.8005	-19.8911	3.45556	-5.75628	8.59877e-09	7.0037e-07	Bacteria	Firmicutes	Clostridia	Clostridiales	Clostridiaceae	Clostridium sensu stricto 1	disporicum/saudiense
ASV474	15.3816	-16.9967	4.97746	-3.41473	0.000638449	0.00773259	Bacteria	Firmicutes	Clostridia	Peptostreptococcales-Tissierellales	Anaerovoracaceae	S5-A14a	#N/A
ASV477	16.9632	-13.8182	3.71909	-3.71548	0.000202817	0.00317647	Bacteria	Firmicutes	Clostridia	Oscillospirales	Ruminococcaceae	Faecalibacterium	#N/A
ASV480	17.5462	-13.3034	3.65114	-3.64363	0.000268824	0.00396303	Bacteria	Firmicutes	Clostridia	Oscillospirales	Ruminococcaceae	Faecalibacterium	#N/A
ASV483	18.3815	-24.0117	5.94807	-4.03689	5.4164e-05	0.00106216	Bacteria	Firmicutes	Negativicutes	Acidaminococcales	Acidaminococcaceae	Phascolarctobacterium	#N/A
ASV490	18.427	-14.487	3.5812	-4.04528	5.22595e-05	0.00103818	Bacteria	Firmicutes	Clostridia	Lachnospirales	Lachnospiraceae	Agathobacter	#N/A
ASV491	28.3845	-25.6626	7.03157	-3.64963	0.00026262	0.00390693	Bacteria	Firmicutes	Clostridia	Peptostreptococcales-Tissierellales	Family XI	Anaerococcus	#N/A
ASV502	16.1547	-23.0447	4.24338	-5.43074	5.61207e-08	3.44984e-06	Bacteria	Firmicutes	Clostridia	Peptostreptococcales-Tissierellales	Family XI	Peptoniphilus	massiliensis
ASV508	15.6764	-6.60803	1.97647	-3.34336	0.000827704	0.00954818	Bacteria	Firmicutes	Clostridia	Oscillospirales	Oscillospiraceae	Oscillibacter	#N/A
ASV511	15.3766	-14.9479	3.65325	-4.09167	4.28276e-05	0.000883117	Bacteria	Firmicutes	Clostridia	Oscillospirales	Ruminococcaceae	Faecalibacterium	#N/A
ASV512	11.8411	-21.7512	3.2177	-6.75985	1.38134e-11	3.21457e-09	Bacteria	Firmicutes	Negativicutes	Veillonellales-Selenomonadales	Veillonellaceae	Veillonella	atypica
ASV517	15.7351	-16.8189	4.85196	-3.46641	0.000527456	0.0065841	Bacteria	Firmicutes	Clostridia	Peptostreptococcales-Tissierellales	Family XI	Ezakiella	#N/A
ASV530	13.9617	-20.895	4.48346	-4.66047	3.15489e-06	0.000108196	Bacteria	Firmicutes	Clostridia	Oscillospirales	Ruminococcaceae	[Eubacterium] siraeum group	#N/A
ASV535	3.34316	-36.3149	4.40243	-8.24882	1.59961e-16	1.73718e-13	Bacteria	Firmicutes	Bacilli	Staphylococcales	Staphylococcaceae	Staphylococcus	epidermidis
ASV543	14.3559	-19.0607	3.64593	-5.22794	1.71413e-07	8.22711e-06	Bacteria	Firmicutes	Clostridia	Clostridiales	Clostridiaceae	Clostridium sensu stricto 1	#N/A
ASV544	14.9586	-27.5911	6.35248	-4.34335	1.40325e-05	0.000351677	Bacteria	Bacteroidota	Bacteroidia	Bacteroidales	Bacteroidaceae	Bacteroides	#N/A
ASV562	15.5327	-18.641	2.92385	-6.37547	1.82399e-10	3.30142e-08	Bacteria	Firmicutes	Clostridia	Oscillospirales	Ruminococcaceae	Faecalibacterium	prausnitzii
ASV563	14.8241	-12.853	3.68561	-3.48734	0.000487845	0.00620859	Bacteria	Bacteroidota	Bacteroidia	Bacteroidales	Bacteroidaceae	Bacteroides	thetaiotaomicron
ASV586	12.6795	-14.096	3.3519	-4.20537	2.60654e-05	0.000573792	Bacteria	Firmicutes	Bacilli	Erysipelotrichales	Erysipelotrichaceae	Turicibacter	sanguinis
ASV591	12.7435	-16.0416	2.95868	-5.42187	5.89773e-08	3.5583e-06	Bacteria	Firmicutes	Negativicutes	Veillonellales-Selenomonadales	Veillonellaceae	Veillonella	dispar/parvula
ASV592	13.9584	-15.1133	3.22872	-4.68091	2.85606e-06	0.000100054	Bacteria	Firmicutes	Clostridia	Oscillospirales	Ruminococcaceae	Faecalibacterium	#N/A
ASV594	14.702	-14.9934	4.21238	-3.55936	0.000371755	0.00508898	Bacteria	Firmicutes	Clostridia	Oscillospirales	Ruminococcaceae	Subdoligranulum	#N/A
ASV598	18.431	-12.0924	3.52405	-3.4314	0.000600467	0.00732705	Bacteria	Firmicutes	Bacilli	Lactobacillales	Enterococcaceae	Enterococcus	faecalis
ASV606	14.4875	-12.5066	3.72181	-3.36034	0.000778463	0.00909044	Bacteria	Firmicutes	Clostridia	Peptostreptococcales-Tissierellales	Family XI	Finegoldia	#N/A
ASV612	13.203	-12.7551	3.57728	-3.5656	0.000363022	0.00501155	Bacteria	Firmicutes	Clostridia	Oscillospirales	Ruminococcaceae	Subdoligranulum	#N/A
ASV617	13.4975	-17.7248	5.07598	-3.4919	0.000479602	0.00612762	Bacteria	Firmicutes	Clostridia	Oscillospirales	Oscillospiraceae	UCG-002	#N/A
ASV618	9.15416	-20.4143	5.28716	-3.8611	0.000112877	0.00193555	Bacteria	Firmicutes	Clostridia	Oscillospirales	Ruminococcaceae	Faecalibacterium	#N/A
ASV622	7.22168	-18.6926	5.24452	-3.56422	0.00036494	0.00501676	Bacteria	Bacteroidota	Bacteroidia	Bacteroidales	Bacteroidaceae	Bacteroides	#N/A
ASV632	12.8997	-37.0886	10.6731	-3.47497	0.000510905	0.00645166	Bacteria	Firmicutes	Clostridia	Peptostreptococcales-Tissierellales	Family XI	Anaerococcus	#N/A
ASV642	12.9057	-14.0164	3.47029	-4.03896	5.36876e-05	0.00106009	Bacteria	Firmicutes	Clostridia	Oscillospirales	Ruminococcaceae	Faecalibacterium	#N/A
ASV643	9.91618	-20.3561	4.60103	-4.42424	9.67804e-06	0.000267212	Bacteria	Firmicutes	Clostridia	Lachnospirales	Lachnospiraceae	Roseburia	#N/A
ASV646	11.7273	-15.3936	1.88876	-8.1501	3.63635e-16	2.31755e-13	Bacteria	Firmicutes	Clostridia	Oscillospirales	Oscillospiraceae	Oscillibacter	#N/A
ASV651	13.8642	-16.0191	4.2396	-3.77845	0.00015781	0.0025967	Bacteria	Firmicutes	Clostridia	Peptostreptococcales-Tissierellales	Family XI	Finegoldia	#N/A
ASV656	12.2775	-19.0858	4.20159	-4.54252	5.55866e-06	0.000167686	Bacteria	Firmicutes	Clostridia	Peptostreptococcales-Tissierellales	Family XI	Anaerococcus	#N/A
ASV659	9.61384	-42.5949	10.237	-4.16088	3.17022e-05	0.000670687	Bacteria	Firmicutes	Clostridia	Peptostreptococcales-Tissierellales	Family XI	Anaerococcus	#N/A
ASV670	10.3769	-17.3794	3.26926	-5.316	1.06074e-07	5.66539e-06	Bacteria	Firmicutes	Clostridia	Oscillospirales	Ruminococcaceae	Faecalibacterium	#N/A
ASV677	11.3612	-13.6002	3.82414	-3.55641	0.000375951	0.00512489	Bacteria	Firmicutes	Clostridia	Lachnospirales	Lachnospiraceae	[Eubacterium] ventriosum group	#N/A
ASV679	12.4423	-15.6871	3.95669	-3.9647	7.3487e-05	0.00137269	Bacteria	Firmicutes	Clostridia	Lachnospirales	Lachnospiraceae	Coprococcus	comes
ASV684	12.4424	-15.5258	4.0135	-3.86839	0.000109557	0.0019074	Bacteria	Bacteroidota	Bacteroidia	Bacteroidales	Porphyromonadaceae	Porphyromonas	#N/A
ASV687	11.3849	-8.33489	2.28125	-3.65366	0.000258533	0.00386376	Bacteria	Firmicutes	Clostridia	Peptostreptococcales-Tissierellales	Peptostreptococcaceae	Romboutsia	#N/A
ASV691	11.4454	-18.5871	3.08032	-6.03414	1.59813e-09	1.85954e-07	Bacteria	Firmicutes	Clostridia	Lachnospirales	Lachnospiraceae	Lachnospiraceae ND3007 group	#N/A
ASV698	10.3811	-29.2219	8.52574	-3.42749	0.000609184	0.00740568	Bacteria	Firmicutes	Clostridia	Lachnospirales	Lachnospiraceae	Coprococcus	#N/A
ASV704	11.1361	-15.2545	3.27723	-4.6547	3.24445e-06	0.000110109	Bacteria	Firmicutes	Clostridia	Lachnospirales	Lachnospiraceae	Dorea	#N/A
ASV707	12.1906	-21.4266	4.6416	-4.6162	3.90827e-06	0.000128618	Bacteria	Firmicutes	Clostridia	Peptostreptococcales-Tissierellales	Family XI	Peptoniphilus	#N/A
ASV718	10.9054	-14.6224	3.10157	-4.71451	2.42287e-06	8.58013e-05	Bacteria	Firmicutes	Clostridia	Lachnospirales	Lachnospiraceae	Dorea	#N/A
ASV722	10.6963	-15.7004	4.64289	-3.3816	0.000720663	0.00850696	Bacteria	Firmicutes	Clostridia	Peptostreptococcales-Tissierellales	Family XI	Peptoniphilus	#N/A
ASV725	10.5002	-23.4547	3.70541	-6.32985	2.45401e-10	3.99759e-08	Bacteria	Firmicutes	Clostridia	Oscillospirales	Oscillospiraceae	UCG-005	#N/A
ASV728	10.6051	-34.0772	6.87244	-4.95853	7.10294e-07	2.92929e-05	Bacteria	Firmicutes	Clostridia	Peptostreptococcales-Tissierellales	Family XI	Anaerococcus	#N/A
ASV731	9.41009	-16.339	3.55672	-4.59385	4.35152e-06	0.000140369	Bacteria	Firmicutes	Clostridia	Lachnospirales	Lachnospiraceae	Sellimonas	#N/A
ASV734	10.5609	-7.89956	2.24441	-3.51966	0.000432095	0.00567648	Bacteria	Firmicutes	Clostridia	Peptostreptococcales-Tissierellales	Peptostreptococcaceae	Romboutsia	#N/A
ASV735	11.6314	-15.6903	3.68055	-4.26302	2.0168e-05	0.000469337	Bacteria	Firmicutes	Bacilli	Lactobacillales	Streptococcaceae	Streptococcus	vestibularis
ASV739	9.91747	-12.86	2.40551	-5.34604	8.99012e-08	5.04996e-06	Bacteria	Firmicutes	Clostridia	Lachnospirales	Lachnospiraceae	Blautia	#N/A
ASV740	10.4157	-24.147	5.35626	-4.50819	6.53841e-06	0.000195433	Bacteria	Firmicutes	Bacilli	Lactobacillales	Enterococcaceae	Enterococcus	durans/faecalis/faecium/hirae/lactis
ASV741	10.7227	-45.2927	5.27053	-8.59357	8.43061e-18	1.37335e-14	Bacteria	Firmicutes	Clostridia	Peptostreptococcales-Tissierellales	Family XI	Finegoldia	#N/A
ASV743	10.6598	-28.212	6.40706	-4.40327	1.06634e-05	0.000284764	Bacteria	Firmicutes	Clostridia	Peptostreptococcales-Tissierellales	Family XI	Anaerococcus	#N/A
ASV744	13.3537	-17.0759	3.72986	-4.57815	4.69097e-06	0.000145554	Bacteria	Firmicutes	Bacilli	Lactobacillales	Streptococcaceae	Streptococcus	salivarius/thermophilus
ASV752	11.5341	-24.2873	6.13169	-3.96096	7.46503e-05	0.00138188	Bacteria	Firmicutes	Clostridia	Peptostreptococcales-Tissierellales	Family XI	Peptoniphilus	#N/A
ASV767	9.33044	-19.0433	3.27713	-5.81096	6.21149e-09	5.38039e-07	Bacteria	Bacteroidota	Bacteroidia	Bacteroidales	Bacteroidaceae	Bacteroides	ovatus
ASV769	10.6436	-18.3393	5.33641	-3.43664	0.000588979	0.00721388	Bacteria	Firmicutes	Clostridia	Oscillospirales	Ruminococcaceae	Faecalibacterium	#N/A
ASV790	10.0238	-21.6496	5.21323	-4.15283	3.28395e-05	0.000690264	Bacteria	Firmicutes	Clostridia	Peptostreptococcales-Tissierellales	Family XI	Murdochiella	#N/A
ASV809	8.93529	-37.4489	4.20146	-8.9133	4.95337e-19	1.61381e-15	Bacteria	Firmicutes	Clostridia	Peptostreptococcales-Tissierellales	Peptostreptococcaceae	Intestinibacter	#N/A
ASV820	8.37723	-22.9407	5.00463	-4.5839	4.56387e-06	0.000142972	Bacteria	Firmicutes	Clostridia	Oscillospirales	Ruminococcaceae	Faecalibacterium	#N/A
ASV823	8.51272	-19.2211	5.69225	-3.37672	0.000733563	0.00862797	Bacteria	Actinobacteriota	Actinobacteria	Corynebacteriales	Corynebacteriaceae	Corynebacterium	#N/A
ASV825	9.67623	-18.5125	3.00845	-6.15352	7.57838e-10	9.87614e-08	Bacteria	Firmicutes	Clostridia	Lachnospirales	Lachnospiraceae	Dorea	#N/A
ASV839	9.97953	-21.7559	4.06121	-5.35699	8.46193e-08	4.83666e-06	Bacteria	Firmicutes	Clostridia	Oscillospirales	Ruminococcaceae	Faecalibacterium	#N/A
ASV853	9.4359	-20.753	5.53108	-3.75208	0.000175377	0.00282406	Bacteria	Firmicutes	Clostridia	Peptostreptococcales-Tissierellales	Family XI	Anaerococcus	#N/A
ASV860	9.02421	-16.7107	3.23396	-5.16724	2.37572e-07	1.10573e-05	Bacteria	Firmicutes	Clostridia	Lachnospirales	Lachnospiraceae	#N/A	#N/A
ASV880	8.99779	-13.1421	3.72324	-3.52976	0.000415935	0.00550861	Bacteria	Proteobacteria	Gammaproteobacteria	Enterobacterales	Enterobacteriaceae	Escherichia-Shigella	#N/A
ASV885	8.27237	-17.8769	3.19423	-5.59663	2.18563e-08	1.61836e-06	Bacteria	Firmicutes	Clostridia	Lachnospirales	Lachnospiraceae	Dorea	#N/A
ASV888	8.49476	-15.9182	2.98942	-5.32484	1.01042e-07	5.48656e-06	Bacteria	Firmicutes	Clostridia	Oscillospirales	Oscillospiraceae	#N/A	#N/A
ASV890	6.77405	-17.2837	4.46506	-3.87088	0.000108443	0.0018995	Bacteria	Firmicutes	Bacilli	Lactobacillales	Streptococcaceae	Streptococcus	sanguinis
ASV894	5.6065	-20.8855	4.01779	-5.19825	2.01173e-07	9.49887e-06	Bacteria	Firmicutes	Bacilli	Erysipelotrichales	Erysipelotrichaceae	Turicibacter	sanguinis
ASV906	8.42016	-21.2401	4.42857	-4.79614	1.61748e-06	5.92108e-05	Bacteria	Firmicutes	Clostridia	Lachnospirales	Lachnospiraceae	Lachnoclostridium	#N/A
ASV909	7.6309	-15.7122	4.3085	-3.64679	0.000265533	0.0039323	Bacteria	Firmicutes	Clostridia	Lachnospirales	Lachnospiraceae	Blautia	#N/A
ASV942	9.54359	-28.5644	5.81912	-4.90872	9.16724e-07	3.55558e-05	Bacteria	Firmicutes	Negativicutes	Veillonellales-Selenomonadales	Veillonellaceae	#N/A	#N/A
ASV948	8.13726	-40.7479	11.4735	-3.5515	0.000383046	0.00517955	Bacteria	Firmicutes	Clostridia	Oscillospirales	Oscillospiraceae	UCG-002	#N/A
ASV957	7.52881	-12.0923	3.27944	-3.6873	0.000226648	0.00343954	Bacteria	Firmicutes	Clostridia	Lachnospirales	Lachnospiraceae	[Ruminococcus] torques group	#N/A
ASV959	6.19861	-12.368	3.21161	-3.85103	0.000117621	0.00198486	Bacteria	Firmicutes	Clostridia	Lachnospirales	Lachnospiraceae	Lachnospiraceae UCG-004	#N/A
ASV974	7.66714	-22.9291	5.44307	-4.21252	2.52536e-05	0.000559702	Bacteria	Firmicutes	Clostridia	Lachnospirales	Lachnospiraceae	Agathobacter	#N/A
ASV977	4.61995	-28.7775	7.55859	-3.80726	0.000140514	0.00234767	Bacteria	Firmicutes	Clostridia	Peptostreptococcales-Tissierellales	Family XI	Finegoldia	#N/A
ASV980	7.71312	-15.3097	3.64479	-4.20043	2.66406e-05	0.000582518	Bacteria	Firmicutes	Clostridia	Lachnospirales	Lachnospiraceae	Dorea	#N/A
ASV983	7.92476	-20.902	3.01038	-6.9433	3.83052e-12	1.03999e-09	Bacteria	Firmicutes	Clostridia	Lachnospirales	Lachnospiraceae	Blautia	#N/A
ASV989	5.3593	-21.0378	5.59856	-3.75771	0.000171477	0.00279336	Bacteria	Firmicutes	Clostridia	Oscillospirales	Ruminococcaceae	Faecalibacterium	prausnitzii
ASV1004	6.81285	-30.6983	7.05825	-4.34929	1.36582e-05	0.000344948	Bacteria	Firmicutes	Clostridia	Peptostreptococcales-Tissierellales	Family XI	Anaerococcus	#N/A
ASV1028	5.14447	-37.0201	8.42406	-4.39456	1.10996e-05	0.0002893	Bacteria	Firmicutes	Bacilli	Staphylococcales	Staphylococcaceae	Staphylococcus	#N/A
ASV1053	7.04306	-30.7662	4.62614	-6.65052	2.92067e-11	6.34369e-09	Bacteria	Firmicutes	Clostridia	Lachnospirales	Lachnospiraceae	Lachnospiraceae ND3007 group	#N/A
ASV1059	6.85714	-20.6355	3.45466	-5.97325	2.32567e-09	2.61277e-07	Bacteria	Firmicutes	Clostridia	Lachnospirales	Lachnospiraceae	Lachnoclostridium	#N/A
ASV1065	9.85006	-23.5396	5.58434	-4.21529	2.49462e-05	0.000556676	Bacteria	Firmicutes	Clostridia	Peptostreptococcales-Tissierellales	Family XI	Peptoniphilus	#N/A
ASV1075	6.89707	-13.2792	3.75082	-3.54036	0.000399589	0.0053355	Bacteria	Firmicutes	Clostridia	Oscillospirales	Ruminococcaceae	Faecalibacterium	#N/A
ASV1115	4.56367	-25.5485	6.30775	-4.05034	5.11435e-05	0.00102504	Bacteria	Firmicutes	Negativicutes	Veillonellales-Selenomonadales	Veillonellaceae	Veillonella	#N/A
ASV1129	7.00497	-24.5412	7.34567	-3.34091	0.000835042	0.00954818	Bacteria	Firmicutes	Negativicutes	Acidaminococcales	Acidaminococcaceae	Phascolarctobacterium	#N/A
ASV1131	6.8312	-12.7006	3.02491	-4.19866	2.68494e-05	0.00058317	Bacteria	Firmicutes	Clostridia	Peptostreptococcales-Tissierellales	Family XI	Finegoldia	#N/A
ASV1140	6.89666	27.5266	7.903	3.48305	0.000495728	0.00628436	Bacteria	Firmicutes	Clostridia	Oscillospirales	[Eubacterium] coprostanoligenes group	#N/A	#N/A
ASV1142	6.60032	-16.6814	4.14397	-4.02547	5.68628e-05	0.00109621	Bacteria	Firmicutes	Clostridia	Oscillospirales	Ruminococcaceae	Faecalibacterium	#N/A
ASV1146	7.39581	-35.5805	9.96634	-3.57006	0.000356895	0.00496907	Bacteria	Firmicutes	Bacilli	Staphylococcales	Gemellaceae	Gemella	#N/A
ASV1164	6.4318	-20.6647	4.15769	-4.97022	6.68772e-07	2.79341e-05	Bacteria	Firmicutes	Clostridia	Lachnospirales	Lachnospiraceae	Lachnospiraceae UCG-010	#N/A
ASV1180	3.50269	-19.4629	3.95769	-4.91773	8.75529e-07	3.43672e-05	Bacteria	Firmicutes	Clostridia	Monoglobales	Monoglobaceae	Monoglobus	#N/A
ASV1186	6.11262	-13.0077	2.81493	-4.62098	3.81939e-06	0.000126975	Bacteria	Firmicutes	Clostridia	Lachnospirales	Lachnospiraceae	Coprococcus	#N/A
ASV1188	5.91302	-18.9347	3.59912	-5.26094	1.4332e-07	7.29587e-06	Bacteria	Firmicutes	Clostridia	Oscillospirales	Ruminococcaceae	Faecalibacterium	#N/A
ASV1192	5.42318	-18.6329	5.00372	-3.7238	0.000196243	0.0030887	Bacteria	Firmicutes	Clostridia	Peptostreptococcales-Tissierellales	Family XI	Anaerococcus	#N/A
ASV1223	5.028	-14.6611	3.22551	-4.54537	5.48387e-06	0.000166976	Bacteria	Firmicutes	Clostridia	Lachnospirales	Lachnospiraceae	Lachnospiraceae NK4A136 group	#N/A
ASV1228	4.34535	-18.6183	4.3507	-4.27937	1.8742e-05	0.000445705	Bacteria	Firmicutes	Clostridia	Oscillospirales	Butyricicoccaceae	Butyricicoccus	#N/A
ASV1231	6.19435	-18.0519	3.97026	-4.54677	5.44742e-06	0.000166976	Bacteria	Bacteroidota	Bacteroidia	Bacteroidales	Porphyromonadaceae	Porphyromonas	#N/A
ASV1236	5.48945	-23.3366	5.96774	-3.91045	9.21225e-05	0.0016582	Bacteria	Actinobacteriota	Coriobacteriia	Coriobacteriales	Coriobacteriaceae	Collinsella	#N/A
ASV1241	5.68519	-14.9939	2.92261	-5.1303	2.89282e-07	1.30577e-05	Bacteria	Firmicutes	Clostridia	Lachnospirales	Lachnospiraceae	Blautia	provencensis
ASV1242	3.33245	-35.9913	4.86375	-7.39992	1.36271e-13	4.43971e-11	Bacteria	Firmicutes	Bacilli	Staphylococcales	Staphylococcaceae	Staphylococcus	hominis
ASV1250	5.30876	-15.1615	4.18721	-3.62091	0.000293564	0.0042508	Bacteria	Firmicutes	Clostridia	Oscillospirales	Ruminococcaceae	Faecalibacterium	#N/A
ASV1255	5.4119	-15.6006	4.45887	-3.49878	0.000467387	0.00602999	Bacteria	Firmicutes	Clostridia	Oscillospirales	Oscillospiraceae	UCG-005	#N/A
ASV1262	5.92598	38.0278	5.62234	6.7637	1.34513e-11	3.21457e-09	Bacteria	Firmicutes	Clostridia	Lachnospirales	Lachnospiraceae	Dorea	#N/A
ASV1291	5.59112	-16.5754	3.89494	-4.25563	2.08464e-05	0.00047392	Bacteria	Firmicutes	Clostridia	Lachnospirales	Lachnospiraceae	Blautia	#N/A
ASV1298	4.85318	-20.6288	4.63919	-4.44663	8.72265e-06	0.000244986	Bacteria	Firmicutes	Clostridia	Oscillospirales	Ruminococcaceae	Faecalibacterium	#N/A
ASV1302	5.79193	-17.6491	4.38303	-4.0267	5.65663e-05	0.00109621	Bacteria	Firmicutes	Clostridia	Lachnospirales	Lachnospiraceae	Coprococcus	#N/A
ASV1313	5.42595	-24.1258	6.44465	-3.74353	0.000181451	0.00288375	Bacteria	Firmicutes	Clostridia	Lachnospirales	Lachnospiraceae	Fusicatenibacter	#N/A
ASV1355	5.38313	-18.999	5.68688	-3.34084	0.000835246	0.00954818	Bacteria	Firmicutes	Clostridia	Monoglobales	Monoglobaceae	Monoglobus	#N/A
ASV1378	4.02577	-12.2456	3.17385	-3.85828	0.00011419	0.0019478	Bacteria	Firmicutes	Clostridia	Lachnospirales	Lachnospiraceae	Blautia	#N/A
ASV1390	4.87207	-12.4397	3.47752	-3.57717	0.000347336	0.00485674	Bacteria	Firmicutes	Clostridia	Peptostreptococcales-Tissierellales	Anaerovoracaceae	Family XIII AD3011 group	#N/A
ASV1400	2.73781	-25.8362	7.18788	-3.59441	0.000325129	0.00462564	Bacteria	Firmicutes	Bacilli	Lactobacillales	Enterococcaceae	Enterococcus	avium/faecium/hirae
ASV1409	5.41545	-16.4863	3.42794	-4.80938	1.514e-06	5.60525e-05	Bacteria	Firmicutes	Clostridia	Oscillospirales	Oscillospiraceae	UCG-005	#N/A
ASV1420	4.59846	-19.4031	5.23956	-3.70319	0.000212907	0.00328744	Bacteria	Firmicutes	Clostridia	#N/A	#N/A	#N/A	#N/A
ASV1424	4.22673	-22.1725	6.33172	-3.50182	0.000462095	0.00602202	Bacteria	Firmicutes	Clostridia	Lachnospirales	Lachnospiraceae	Anaerostipes	#N/A
ASV1466	5.10282	-15.3136	3.33773	-4.58802	4.47464e-06	0.000142925	Bacteria	Firmicutes	Clostridia	Oscillospirales	Ruminococcaceae	Incertae Sedis	#N/A
ASV1514	4.39882	-24.3839	3.40716	-7.15666	8.26652e-13	2.44839e-10	Bacteria	Firmicutes	Clostridia	Peptostreptococcales-Tissierellales	Anaerovoracaceae	Family XIII UCG-001	#N/A
ASV1533	4.46219	-25.6432	5.94224	-4.31542	1.59302e-05	0.000393186	Bacteria	Firmicutes	Clostridia	Peptostreptococcales-Tissierellales	Family XI	Anaerococcus	#N/A
ASV1540	4.39837	-19.4108	5.26061	-3.68983	0.000224404	0.00343243	Bacteria	Firmicutes	Clostridia	Peptostreptococcales-Tissierellales	Family XI	Anaerococcus	#N/A
ASV1546	3.80088	-18.2514	4.38277	-4.16434	3.12254e-05	0.000669293	Bacteria	Firmicutes	Clostridia	Clostridiales	Clostridiaceae	Clostridium sensu stricto 1	#N/A
ASV1552	3.59999	-17.0983	4.20012	-4.07091	4.68297e-05	0.00095357	Bacteria	Firmicutes	Clostridia	Lachnospirales	Lachnospiraceae	#N/A	#N/A
ASV1566	4.07803	-11.2334	3.3189	-3.38468	0.000712613	0.00844252	Bacteria	Firmicutes	Clostridia	Lachnospirales	Lachnospiraceae	Blautia	#N/A
ASV1603	1.87264	-14.4721	4.03562	-3.58609	0.000335668	0.00473422	Bacteria	Proteobacteria	Gammaproteobacteria	Enterobacterales	Pasteurellaceae	Haemophilus	influenzae/parainfluenzae
ASV1660	4.38146	-23.0864	6.59934	-3.49829	0.000468259	0.00602999	Bacteria	Firmicutes	Clostridia	Peptostreptococcales-Tissierellales	Family XI	Anaerococcus	#N/A
ASV1666	3.97332	-24.4931	6.06913	-4.03568	5.44445e-05	0.00106216	Bacteria	Firmicutes	Clostridia	Lachnospirales	Lachnospiraceae	Dorea	#N/A
ASV1702	3.65987	-23.6938	5.97669	-3.96437	7.35914e-05	0.00137269	Bacteria	Firmicutes	Clostridia	Peptostreptococcales-Tissierellales	Family XI	Peptoniphilus	#N/A
ASV1709	3.69201	-17.2268	4.55725	-3.78009	0.000156774	0.0025954	Bacteria	Firmicutes	Clostridia	Lachnospirales	Lachnospiraceae	Lachnospiraceae NK4A136 group	#N/A
ASV1719	3.80742	-22.3792	5.25691	-4.2571	2.07092e-05	0.00047392	Bacteria	Firmicutes	Clostridia	Oscillospirales	Ruminococcaceae	Faecalibacterium	#N/A
ASV1744	3.49449	-18.039	4.61764	-3.90654	9.36265e-05	0.00166686	Bacteria	Firmicutes	Clostridia	Oscillospirales	Oscillospiraceae	UCG-005	#N/A
ASV1746	3.88251	-22.4636	6.3279	-3.54993	0.000385333	0.00517955	Bacteria	Firmicutes	Clostridia	Lachnospirales	Lachnospiraceae	Coprococcus	#N/A
ASV1761	3.71766	-15.5506	4.31395	-3.60474	0.000312468	0.004465	Bacteria	Firmicutes	Clostridia	Oscillospirales	Ruminococcaceae	Faecalibacterium	#N/A
ASV1793	3.07832	-14.0367	3.831	-3.66399	0.000248321	0.00374551	Bacteria	Firmicutes	Bacilli	Lactobacillales	Streptococcaceae	Streptococcus	parasanguinis
ASV1794	2.13808	-14.8963	3.9641	-3.7578	0.000171416	0.00279336	Bacteria	Firmicutes	Clostridia	Oscillospirales	Butyricicoccaceae	Butyricicoccus	#N/A
ASV1795	3.8561	42.1589	7.55508	5.5802	2.40235e-08	1.66529e-06	Bacteria	Firmicutes	Clostridia	Lachnospirales	Lachnospiraceae	Fusicatenibacter	#N/A
ASV1806	3.12748	-15.1799	4.46577	-3.39916	0.000675931	0.00809627	Bacteria	Firmicutes	Clostridia	Lachnospirales	Lachnospiraceae	Roseburia	#N/A
ASV1888	3.73632	-27.5158	5.65163	-4.86865	1.12366e-06	4.25684e-05	Bacteria	Firmicutes	Clostridia	Peptostreptococcales-Tissierellales	Family XI	Finegoldia	#N/A
ASV1895	3.41228	-15.9294	3.97883	-4.00353	6.2405e-05	0.00119597	Bacteria	Firmicutes	Clostridia	Lachnospirales	Lachnospiraceae	[Ruminococcus] gnavus group	#N/A
ASV1945	3.24307	-15.7731	4.20558	-3.75052	0.000176469	0.00282406	Bacteria	Firmicutes	Clostridia	Lachnospirales	Lachnospiraceae	Blautia	#N/A
ASV1964	2.77131	-18.1854	3.23778	-5.61664	1.94702e-08	1.4752e-06	Bacteria	Firmicutes	Clostridia	Lachnospirales	Lachnospiraceae	Blautia	#N/A
ASV1965	3.16456	-15.8087	3.25079	-4.86302	1.15606e-06	4.32925e-05	Bacteria	Firmicutes	Clostridia	Lachnospirales	Lachnospiraceae	Blautia	#N/A
ASV1976	3.22601	-19.6437	5.60053	-3.50747	0.000452385	0.00591916	Bacteria	Firmicutes	Clostridia	Lachnospirales	Lachnospiraceae	Coprococcus	#N/A
ASV1988	3.12594	-24.6109	4.23651	-5.80925	6.27547e-09	5.38039e-07	Bacteria	Firmicutes	Negativicutes	Veillonellales-Selenomonadales	Veillonellaceae	Negativicoccus	succinicivorans
ASV2009	1.97264	-24.177	6.70538	-3.60561	0.000311415	0.004465	Bacteria	Bacteroidota	Bacteroidia	Bacteroidales	Porphyromonadaceae	Porphyromonas	asaccharolytica
ASV2019	2.7753	-17.6043	3.67712	-4.78752	1.68853e-06	6.11248e-05	Bacteria	Firmicutes	Clostridia	Lachnospirales	Lachnospiraceae	Coprococcus	#N/A
ASV2020	2.57496	-16.833	3.60397	-4.67067	3.00217e-06	0.000104054	Bacteria	Firmicutes	Clostridia	Oscillospirales	Oscillospiraceae	UCG-005	#N/A
ASV2024	2.68832	-13.4423	3.41117	-3.94068	8.12518e-05	0.00148718	Bacteria	Firmicutes	Clostridia	Lachnospirales	Lachnospiraceae	Blautia	#N/A
ASV2031	2.88238	-17.173	4.74269	-3.62095	0.000293521	0.0042508	Bacteria	Firmicutes	Clostridia	Lachnospirales	Lachnospiraceae	Blautia	#N/A
ASV2039	2.69281	-16.4276	3.20827	-5.12041	3.04873e-07	1.34226e-05	Bacteria	Firmicutes	Clostridia	Lachnospirales	Lachnospiraceae	Dorea	#N/A
ASV2044	3.01576	-25.0549	7.35936	-3.4045	0.000662854	0.00796892	Bacteria	Firmicutes	Clostridia	Lachnospirales	Lachnospiraceae	Blautia	#N/A
ASV2047	2.7698	-11.418	2.86885	-3.98001	6.89116e-05	0.00130531	Bacteria	Firmicutes	Clostridia	Lachnospirales	Lachnospiraceae	Blautia	#N/A
ASV2048	3.22207	-19.3973	4.10797	-4.72186	2.33694e-06	8.36675e-05	Bacteria	Firmicutes	Clostridia	Peptostreptococcales-Tissierellales	Family XI	Anaerococcus	#N/A
ASV2062	2.93878	56.6503	9.74557	5.81293	6.1389e-09	5.38039e-07	Bacteria	Firmicutes	Clostridia	Peptostreptococcales-Tissierellales	Family XI	Anaerococcus	#N/A
ASV2071	2.76139	-15.7868	4.05837	-3.88992	0.000100276	0.00177554	Bacteria	Firmicutes	Clostridia	Lachnospirales	Lachnospiraceae	Roseburia	#N/A
ASV2089	2.61375	-16.6539	4.32586	-3.84985	0.00011819	0.00198486	Bacteria	Firmicutes	Clostridia	Clostridiales	Clostridiaceae	Clostridium sensu stricto 1	#N/A
ASV2158	2.4853	-21.8285	5.174	-4.21888	2.45523e-05	0.000551664	Bacteria	Firmicutes	Clostridia	Peptostreptococcales-Tissierellales	Family XI	Anaerococcus	#N/A
ASV2173	2.816	-26.9956	6.34386	-4.25539	2.08682e-05	0.00047392	Bacteria	Firmicutes	Clostridia	Lachnospirales	Lachnospiraceae	Lachnoclostridium	#N/A
ASV2177	2.70062	-16.7725	3.88834	-4.31353	1.6067e-05	0.00039358	Bacteria	Firmicutes	Clostridia	Oscillospirales	Butyricicoccaceae	Butyricicoccus	#N/A
ASV2178	2.51835	-15.9444	3.72364	-4.28194	1.85271e-05	0.000445705	Bacteria	Firmicutes	Clostridia	Peptostreptococcales-Tissierellales	Peptostreptococcaceae	Romboutsia	#N/A
ASV2204	2.50545	-12.8689	2.858	-4.50277	6.70723e-06	0.000198656	Bacteria	Firmicutes	Clostridia	Lachnospirales	Lachnospiraceae	Blautia	#N/A
ASV2254	2.53616	-17.0754	4.91981	-3.47074	0.000519036	0.00652903	Bacteria	Firmicutes	Clostridia	Oscillospirales	Ruminococcaceae	Faecalibacterium	#N/A
ASV2264	2.62261	-28.1779	8.3703	-3.36642	0.000761501	0.00892435	Bacteria	Firmicutes	Bacilli	Erysipelotrichales	Erysipelatoclostridiaceae	Erysipelotrichaceae UCG-003	#N/A
ASV2283	2.24055	-22.8217	6.10435	-3.7386	0.000185045	0.00292659	Bacteria	Firmicutes	Bacilli	Erysipelotrichales	Erysipelotrichaceae	#N/A	#N/A
ASV2285	2.74781	-19.0682	4.95183	-3.85073	0.000117767	0.00198486	Bacteria	Firmicutes	Bacilli	Lactobacillales	Streptococcaceae	Streptococcus	mutans
ASV2455	1.77356	-12.0777	3.61324	-3.34262	0.00082991	0.00954818	Bacteria	Firmicutes	Clostridia	Lachnospirales	Lachnospiraceae	Blautia	#N/A
ASV2548	2.16453	-18.2193	4.92223	-3.70144	0.000214378	0.00329454	Bacteria	Firmicutes	Clostridia	Lachnospirales	Lachnospiraceae	Blautia	#N/A
ASV2640	1.93488	-15.8205	3.12901	-5.05608	4.27953e-07	1.83457e-05	Bacteria	Firmicutes	Clostridia	Oscillospirales	Oscillospiraceae	#N/A	#N/A
ASV2657	2.01124	-23.6844	6.69937	-3.53531	0.000407292	0.00541615	Bacteria	Firmicutes	Clostridia	Oscillospirales	Ruminococcaceae	Negativibacillus	#N/A
ASV2693	2.07198	-15.4431	4.24252	-3.64007	0.000272561	0.00400001	Bacteria	Firmicutes	Clostridia	Oscillospirales	Oscillospiraceae	UCG-005	#N/A
ASV2870	1.58832	-13.0235	3.65201	-3.56612	0.000362303	0.00501155	Bacteria	Firmicutes	Clostridia	Lachnospirales	Lachnospiraceae	[Ruminococcus] torques group	#N/A
ASV3014	1.57558	-20.7533	6.00408	-3.45653	0.000547178	0.00677835	Bacteria	Firmicutes	Clostridia	Lachnospirales	Lachnospiraceae	Lachnoclostridium	#N/A
ASV3110	1.57522	-20.4141	5.28454	-3.86299	0.000112006	0.00193077	Bacteria	Firmicutes	Clostridia	Oscillospirales	Ruminococcaceae	Faecalibacterium	#N/A
ASV3120	1.51607	-16.8429	4.45599	-3.77983	0.000156935	0.0025954	Bacteria	Firmicutes	Clostridia	Lachnospirales	Lachnospiraceae	[Eubacterium] oxidoreducens group	#N/A
ASV3330	1.45001	-28.8133	8.35317	-3.44939	0.000561859	0.00690769	Bacteria	Firmicutes	Clostridia	Lachnospirales	Lachnospiraceae	Blautia	#N/A
ASV3341	1.38301	-17.4817	4.96411	-3.52162	0.000428926	0.00565765	Bacteria	Firmicutes	Clostridia	Peptostreptococcales-Tissierellales	Peptostreptococcaceae	Romboutsia	#N/A
ASV3435	1.5178	44.6922	13.3705	3.3426	0.000829971	0.00954818	Bacteria	Bacteroidota	Bacteroidia	Bacteroidales	Prevotellaceae	Prevotella_9	#N/A

### Sheet: GUT_FEV1
	baseMean	log2FoldChange	lfcSE	stat	pvalue	padj	Kingdom	Phylum	Class	Order	Family	Genus	Species
ASV2	1389.01	4.88171	1.26814	3.8495	0.000118361	0.00290854	Bacteria	Bacteroidota	Bacteroidia	Bacteroidales	Prevotellaceae	Prevotella	bivia/denticola
ASV3	1138.73	8.50998	1.27809	6.65838	2.76864e-11	9.63378e-09	Bacteria	Bacteroidota	Bacteroidia	Bacteroidales	Bacteroidaceae	Bacteroides	dorei
ASV20	266.093	5.39284	1.37202	3.93058	8.47427e-05	0.00285281	Bacteria	Bacteroidota	Bacteroidia	Bacteroidales	Bacteroidaceae	Bacteroides	#N/A
ASV24	232.941	-9.29767	1.82198	-5.10304	3.34232e-07	2.87869e-05	Bacteria	Bacteroidota	Bacteroidia	Bacteroidales	Bacteroidaceae	Bacteroides	vulgatus
ASV28	158.12	5.24677	1.19361	4.39572	1.10407e-05	0.000558391	Bacteria	Firmicutes	Bacilli	Lactobacillales	Streptococcaceae	Streptococcus	#N/A
ASV44	122.069	5.10932	1.32828	3.84658	0.00011978	0.00293152	Bacteria	Firmicutes	Clostridia	Peptostreptococcales-Tissierellales	Family XI	Finegoldia	#N/A
ASV47	134.445	-7.68285	2.13191	-3.60374	0.000313676	0.00603688	Bacteria	Bacteroidota	Bacteroidia	Bacteroidales	Prevotellaceae	Prevotella	#N/A
ASV54	117.412	-8.39141	1.65671	-5.06511	4.08171e-07	3.3816e-05	Bacteria	Firmicutes	Clostridia	Peptostreptococcales-Tissierellales	Family XI	Finegoldia	#N/A
ASV69	98.6255	18.9998	3.56133	5.33504	9.55232e-08	1.02587e-05	Bacteria	Bacteroidota	Bacteroidia	Bacteroidales	Bacteroidaceae	Bacteroides	#N/A
ASV79	112.638	-8.7148	1.68212	-5.18083	2.20897e-07	2.02272e-05	Bacteria	Bacteroidota	Bacteroidia	Bacteroidales	Prevotellaceae	Prevotella	timonensis
ASV83	72.6813	8.85142	2.03942	4.34017	1.4237e-05	0.000684239	Bacteria	Firmicutes	Clostridia	Peptostreptococcales-Tissierellales	Family XI	Peptoniphilus	#N/A
ASV88	77.9732	-7.86862	1.7863	-4.40498	1.05794e-05	0.000547799	Bacteria	Campylobacterota	Campylobacteria	Campylobacterales	Campylobacteraceae	Campylobacter	hominis
ASV91	80.8972	-10.2788	2.53961	-4.04739	5.17914e-05	0.00211518	Bacteria	Bacteroidota	Bacteroidia	Bacteroidales	Prevotellaceae	Prevotella_9	#N/A
ASV96	90.3355	19.3232	4.25751	4.53862	5.66239e-06	0.000317788	Bacteria	Bacteroidota	Bacteroidia	Bacteroidales	Prevotellaceae	Prevotella	#N/A
ASV100	68.6214	8.49932	2.35535	3.60853	0.000307943	0.00596613	Bacteria	Firmicutes	Negativicutes	Acidaminococcales	Acidaminococcaceae	Phascolarctobacterium	faecium
ASV110	67.5931	17.2776	1.92204	8.98921	2.49017e-19	3.09458e-16	Bacteria	Bacteroidota	Bacteroidia	Bacteroidales	Bacteroidaceae	Bacteroides	#N/A
ASV121	56.5173	5.08523	0.96494	5.27	1.36425e-07	1.36409e-05	Bacteria	Firmicutes	Clostridia	Lachnospirales	Lachnospiraceae	Blautia	#N/A
ASV123	55.5006	14.9589	2.86278	5.22529	1.7388e-07	1.66218e-05	Bacteria	Firmicutes	Bacilli	Lactobacillales	Streptococcaceae	Streptococcus	mitis/oralis/pneumoniae/pseudopneumoniae
ASV145	56.9536	20.8915	4.20117	4.97277	6.60039e-07	4.984e-05	Bacteria	Bacteroidota	Bacteroidia	Bacteroidales	Bacteroidaceae	Bacteroides	#N/A
ASV146	41.7896	21.4689	2.15819	9.94764	2.58235e-23	7.48795e-20	Bacteria	Bacteroidota	Bacteroidia	Bacteroidales	Bacteroidaceae	Bacteroides	cellulosilyticus
ASV150	51.8736	-29.9902	4.03461	-7.43323	1.05976e-13	6.58487e-11	Bacteria	Bacteroidota	Bacteroidia	Bacteroidales	Prevotellaceae	Prevotella	#N/A
ASV152	54.9917	7.3491	1.89037	3.88766	0.000101217	0.00285281	Bacteria	Firmicutes	Clostridia	Oscillospirales	Ruminococcaceae	Faecalibacterium	prausnitzii
ASV174	46.9641	-7.03852	1.86811	-3.76772	0.000164746	0.00360081	Bacteria	Bacteroidota	Bacteroidia	Bacteroidales	Bacteroidaceae	Bacteroides	#N/A
ASV175	49.0203	-29.6939	7.75955	-3.82676	0.000129843	0.00305272	Bacteria	Bacteroidota	Bacteroidia	Bacteroidales	Bacteroidaceae	Bacteroides	#N/A
ASV179	42.4417	6.79694	1.97036	3.44959	0.000561435	0.00986651	Bacteria	Bacteroidota	Bacteroidia	Bacteroidales	Bacteroidaceae	Bacteroides	#N/A
ASV181	54.0918	17.4299	3.92549	4.44018	8.98819e-06	0.000478895	Bacteria	Firmicutes	Clostridia	Peptostreptococcales-Tissierellales	Family XI	Parvimonas	#N/A
ASV189	39.6599	19.8832	3.9995	4.97143	6.6461e-07	4.984e-05	Bacteria	Firmicutes	Clostridia	Oscillospirales	Ruminococcaceae	Faecalibacterium	#N/A
ASV193	41.117	8.46041	1.88263	4.49394	6.99176e-06	0.000387397	Bacteria	Bacteroidota	Bacteroidia	Bacteroidales	Tannerellaceae	Parabacteroides	distasonis
ASV216	41.5133	19.2635	2.76421	6.9689	3.19428e-12	1.19739e-09	Bacteria	Firmicutes	Clostridia	Peptostreptococcales-Tissierellales	Family XI	Anaerococcus	#N/A
ASV220	17.4626	-28.722	7.77244	-3.69536	0.000219576	0.00452629	Bacteria	Actinobacteriota	Actinobacteria	Corynebacteriales	Corynebacteriaceae	Corynebacterium	thomssenii
ASV231	37.6112	12.1449	3.09332	3.92615	8.6316e-05	0.00285281	Bacteria	Actinobacteriota	Actinobacteria	Corynebacteriales	Corynebacteriaceae	Corynebacterium	amycolatum/vitaeruminis
ASV233	39.3665	19.7619	4.14004	4.77336	1.81181e-06	0.000118252	Bacteria	Bacteroidota	Bacteroidia	Bacteroidales	Porphyromonadaceae	Porphyromonas	#N/A
ASV234	32.3474	8.20054	2.33228	3.51611	0.000437924	0.00801035	Bacteria	Firmicutes	Clostridia	Oscillospirales	Ruminococcaceae	Ruminococcus	#N/A
ASV260	30.7229	20.3925	3.17744	6.41791	1.38155e-10	4.14418e-08	Bacteria	Bacteroidota	Bacteroidia	Bacteroidales	Bacteroidaceae	Bacteroides	#N/A
ASV275	33.5366	23.6173	2.89847	8.14819	3.69417e-16	3.57062e-13	Bacteria	Bacteroidota	Bacteroidia	Bacteroidales	Bacteroidaceae	Bacteroides	#N/A
ASV284	21.9632	-13.8005	3.22374	-4.2809	1.8614e-05	0.000865899	Bacteria	Bacteroidota	Bacteroidia	Bacteroidales	Prevotellaceae	Prevotella_9	#N/A
ASV300	38.177	-30	7.77945	-3.85632	0.000115109	0.00285281	Bacteria	Bacteroidota	Bacteroidia	Bacteroidales	Prevotellaceae	Prevotella	#N/A
ASV309	26.3324	4.69241	0.965679	4.85918	1.17873e-06	8.26915e-05	Bacteria	Firmicutes	Clostridia	Lachnospirales	Lachnospiraceae	Blautia	#N/A
ASV318	18.0373	15.2108	2.97139	5.11908	3.07035e-07	2.69787e-05	Bacteria	Firmicutes	Clostridia	Lachnospirales	Lachnospiraceae	Tyzzerella	#N/A
ASV326	25.9266	3.47261	0.958295	3.62374	0.000290374	0.00572781	Bacteria	Firmicutes	Clostridia	Lachnospirales	Lachnospiraceae	Blautia	#N/A
ASV333	29.5476	-12.9119	3.33716	-3.86913	0.000109226	0.00285281	Bacteria	Bacteroidota	Bacteroidia	Bacteroidales	Prevotellaceae	Prevotella_9	#N/A
ASV335	26.1059	19.9586	2.70333	7.38296	1.54814e-13	8.97818e-11	Bacteria	Bacteroidota	Bacteroidia	Bacteroidales	Barnesiellaceae	Barnesiella	#N/A
ASV338	27.0208	12.6349	3.60183	3.50791	0.000451648	0.00823666	Bacteria	Firmicutes	Clostridia	Lachnospirales	Lachnospiraceae	Agathobacter	#N/A
ASV341	27.1572	-28.3201	7.7611	-3.64899	0.000263277	0.0053015	Bacteria	Bacteroidota	Bacteroidia	Bacteroidales	Prevotellaceae	Prevotella_9	#N/A
ASV342	21.2902	14.8615	2.01866	7.36204	1.81116e-13	9.84708e-11	Bacteria	Firmicutes	Clostridia	Peptostreptococcales-Tissierellales	Family XI	Peptoniphilus	#N/A
ASV345	26.2893	14.1387	2.70473	5.22741	1.71903e-07	1.66154e-05	Bacteria	Bacteroidota	Bacteroidia	Bacteroidales	Tannerellaceae	Parabacteroides	merdae
ASV359	13.4154	14.7911	2.33095	6.34552	2.21671e-10	6.22038e-08	Bacteria	Actinobacteriota	Actinobacteria	Propionibacteriales	Propionibacteriaceae	Cutibacterium	avidum
ASV369	25.1492	-30	7.75069	-3.87062	0.000108558	0.00285281	Bacteria	Bacteroidota	Bacteroidia	Bacteroidales	Prevotellaceae	Prevotella_9	#N/A
ASV376	20.7062	13.0292	3.35784	3.88024	0.000104355	0.00285281	Bacteria	Firmicutes	Negativicutes	Acidaminococcales	Acidaminococcaceae	Phascolarctobacterium	#N/A
ASV380	20.4742	15.1404	2.75647	5.49268	3.95887e-08	4.99104e-06	Bacteria	Bacteroidota	Bacteroidia	Bacteroidales	Prevotellaceae	Prevotella	#N/A
ASV386	22.8467	13.4122	2.30757	5.81226	6.16333e-09	1.14074e-06	Bacteria	Bacteroidota	Bacteroidia	Bacteroidales	Bacteroidaceae	Bacteroides	#N/A
ASV391	18.6026	22.6348	6.4884	3.48851	0.000485723	0.00869404	Bacteria	Proteobacteria	Gammaproteobacteria	Burkholderiales	Sutterellaceae	Sutterella	#N/A
ASV401	20.3158	16.2613	3.26118	4.98633	6.15374e-07	4.73729e-05	Bacteria	Firmicutes	Clostridia	Lachnospirales	Lachnospiraceae	Anaerostipes	hadrus
ASV403	21.9973	19.364	5.30463	3.6504	0.000261831	0.0052969	Bacteria	Bacteroidota	Bacteroidia	Bacteroidales	Bacteroidaceae	Bacteroides	uniformis
ASV413	20.1286	13.2054	2.09606	6.30009	2.97478e-10	7.6956e-08	Bacteria	Firmicutes	Clostridia	Peptostreptococcales-Tissierellales	Family XI	Peptoniphilus	#N/A
ASV418	20.5877	21.7019	3.63104	5.97676	2.27622e-09	4.82947e-07	Bacteria	Bacteroidota	Bacteroidia	Bacteroidales	Bacteroidaceae	Bacteroides	cellulosilyticus
ASV424	23.4432	-21.5318	2.80306	-7.68152	1.57215e-14	1.05201e-11	Bacteria	Bacteroidota	Bacteroidia	Bacteroidales	Prevotellaceae	Prevotella	#N/A
ASV443	20.7797	-30	6.21934	-4.82366	1.40947e-06	9.65434e-05	Bacteria	Proteobacteria	Gammaproteobacteria	Burkholderiales	Sutterellaceae	Sutterella	#N/A
ASV451	20.8146	16.4998	2.5303	6.5209	6.9889e-11	2.25172e-08	Bacteria	Firmicutes	Clostridia	Peptostreptococcales-Tissierellales	Family XI	Peptoniphilus	#N/A
ASV455	18.2838	15.9617	3.34616	4.77015	1.8409e-06	0.000118252	Bacteria	Bacteroidota	Bacteroidia	Bacteroidales	Bacteroidaceae	Bacteroides	ovatus
ASV471	17.3263	-24.4248	2.23003	-10.9527	6.44974e-28	5.61063e-24	Bacteria	Bacteroidota	Bacteroidia	Bacteroidales	Bacteroidaceae	Bacteroides	#N/A
ASV472	15.0206	26.7132	3.83214	6.97084	3.15048e-12	1.19739e-09	Bacteria	Firmicutes	Clostridia	Lachnospirales	Lachnospiraceae	Coprococcus	eutactus
ASV475	16.1477	-17.8231	5.09779	-3.49624	0.000471864	0.00849844	Bacteria	Bacteroidota	Bacteroidia	Bacteroidales	Prevotellaceae	Prevotella_9	#N/A
ASV491	5.57525	21.4695	3.61005	5.94716	2.7283e-09	5.51942e-07	Bacteria	Firmicutes	Clostridia	Peptostreptococcales-Tissierellales	Family XI	Anaerococcus	#N/A
ASV497	16.0847	19.9153	3.71477	5.3611	8.27169e-08	9.10828e-06	Bacteria	Firmicutes	Clostridia	Peptostreptococcales-Tissierellales	Family XI	Anaerococcus	#N/A
ASV499	6.63915	17.461	2.91943	5.98094	2.21849e-09	4.82466e-07	Bacteria	Firmicutes	Clostridia	Oscillospirales	Ruminococcaceae	Faecalibacterium	#N/A
ASV514	18.1643	-30	6.24346	-4.80503	1.54732e-06	0.000103539	Bacteria	Firmicutes	Clostridia	Oscillospirales	Ruminococcaceae	Ruminococcus	#N/A
ASV521	16.6362	-29.872	5.01161	-5.96056	2.51368e-09	5.20631e-07	Bacteria	Bacteroidota	Bacteroidia	Bacteroidales	Prevotellaceae	Prevotella_7	#N/A
ASV536	17.314	23.7557	5.82415	4.07883	4.52634e-05	0.00192072	Bacteria	Firmicutes	Bacilli	Erysipelotrichales	Erysipelotrichaceae	Holdemanella	#N/A
ASV544	14.9586	17.6763	3.5401	4.99316	5.93989e-07	4.63713e-05	Bacteria	Bacteroidota	Bacteroidia	Bacteroidales	Bacteroidaceae	Bacteroides	#N/A
ASV546	16.1634	-29.6833	7.77073	-3.81989	0.000133512	0.00309711	Bacteria	Firmicutes	Clostridia	Peptostreptococcales-Tissierellales	Family XI	Parvimonas	#N/A
ASV553	16.5689	-29.0027	7.76177	-3.73661	0.000186521	0.00396711	Bacteria	Bacteroidota	Bacteroidia	Bacteroidales	Prevotellaceae	Prevotella	#N/A
ASV554	15.77	11.6737	2.21464	5.27115	1.35574e-07	1.36409e-05	Bacteria	Firmicutes	Clostridia	Lachnospirales	Lachnospiraceae	Fusicatenibacter	#N/A
ASV565	14.9441	17.8642	1.76702	10.1098	4.99802e-24	2.17389e-20	Bacteria	Firmicutes	Clostridia	Lachnospirales	Lachnospiraceae	[Ruminococcus] torques group	#N/A
ASV569	15.1985	15.2385	3.30405	4.61207	3.98681e-06	0.000231208	Bacteria	Actinobacteriota	Actinobacteria	Corynebacteriales	Corynebacteriaceae	Corynebacterium	aurimucosum
ASV579	13.2774	13.9486	2.84842	4.89696	9.73302e-07	6.99732e-05	Bacteria	Bacteroidota	Bacteroidia	Bacteroidales	Tannerellaceae	Parabacteroides	distasonis
ASV584	17.2184	28.2213	7.77718	3.62874	0.000284812	0.00565658	Bacteria	Firmicutes	Clostridia	Peptostreptococcales-Tissierellales	Family XI	Finegoldia	#N/A
ASV589	8.49341	17.0159	3.08962	5.50743	3.64104e-08	4.65785e-06	Bacteria	Firmicutes	Bacilli	Staphylococcales	Staphylococcaceae	Staphylococcus	epidermidis
ASV590	15.0776	19.5461	3.4378	5.68564	1.30321e-08	1.88944e-06	Bacteria	Firmicutes	Clostridia	Oscillospirales	[Eubacterium] coprostanoligenes group	#N/A	#N/A
ASV593	14.8214	-25.2025	5.16733	-4.87728	1.0756e-06	7.66936e-05	Bacteria	Bacteroidota	Bacteroidia	Bacteroidales	Barnesiellaceae	Barnesiella	intestinihominis
ASV601	15.0784	18.3436	3.55157	5.16494	2.40519e-07	2.17946e-05	Bacteria	Actinobacteriota	Actinobacteria	Corynebacteriales	Corynebacteriaceae	Corynebacterium	aurimucosum
ASV612	13.203	6.97963	1.99461	3.49924	0.000466579	0.00843819	Bacteria	Firmicutes	Clostridia	Oscillospirales	Ruminococcaceae	Subdoligranulum	#N/A
ASV616	14.3575	19.5744	4.45279	4.396	1.10265e-05	0.000558391	Bacteria	Firmicutes	Clostridia	Oscillospirales	[Eubacterium] coprostanoligenes group	#N/A	#N/A
ASV626	15.7785	-29.7251	7.7499	-3.83554	0.000125287	0.00297848	Bacteria	Fusobacteriota	Fusobacteriia	Fusobacteriales	Fusobacteriaceae	Fusobacterium	equinum/gonidiaformans
ASV628	7.56132	13.0289	2.98339	4.36715	1.25879e-05	0.000626709	Bacteria	Actinobacteriota	Coriobacteriia	Coriobacteriales	Atopobiaceae	Atopobium	minutum
ASV632	12.8997	22.7996	5.62695	4.05186	5.08122e-05	0.00209486	Bacteria	Firmicutes	Clostridia	Peptostreptococcales-Tissierellales	Family XI	Anaerococcus	#N/A
ASV635	13.5829	16.3505	3.28482	4.97759	6.43799e-07	4.91264e-05	Bacteria	Firmicutes	Clostridia	Lachnospirales	Lachnospiraceae	[Ruminococcus] torques group	#N/A
ASV648	13.5089	-30	7.76039	-3.86578	0.000110733	0.00285281	Bacteria	Bacteroidota	Bacteroidia	Bacteroidales	Prevotellaceae	Prevotella_9	#N/A
ASV650	11.1376	15.1719	3.03914	4.99217	5.97033e-07	4.63713e-05	Bacteria	Firmicutes	Clostridia	Oscillospirales	Ruminococcaceae	Faecalibacterium	prausnitzii
ASV662	11.1692	-27.8667	7.75318	-3.59423	0.000325358	0.00622041	Bacteria	Firmicutes	Clostridia	Peptostreptococcales-Tissierellales	Family XI	Anaerococcus	#N/A
ASV667	12.1955	-29.9025	7.7666	-3.85015	0.000118047	0.00290854	Bacteria	Bacteroidota	Bacteroidia	Bacteroidales	Prevotellaceae	Prevotella_9	#N/A
ASV674	12.2973	11.7779	2.99711	3.92976	8.50295e-05	0.00285281	Bacteria	Firmicutes	Clostridia	Oscillospirales	Ruminococcaceae	Faecalibacterium	#N/A
ASV679	12.4423	13.2372	2.30697	5.73792	9.58462e-09	1.46275e-06	Bacteria	Firmicutes	Clostridia	Lachnospirales	Lachnospiraceae	Coprococcus	comes
ASV696	14.6909	14.6228	3.78707	3.86124	0.000112814	0.00285281	Bacteria	Firmicutes	Clostridia	Lachnospirales	Lachnospiraceae	Agathobacter	#N/A
ASV698	10.3811	-23.0997	4.36738	-5.28914	1.22891e-07	1.27266e-05	Bacteria	Firmicutes	Clostridia	Lachnospirales	Lachnospiraceae	Coprococcus	#N/A
ASV700	12.2916	-30	6.64795	-4.51267	6.40172e-06	0.000356978	Bacteria	Bacteroidota	Bacteroidia	Bacteroidales	Prevotellaceae	Prevotella_9	#N/A
ASV701	11.4673	17.5752	3.34028	5.26159	1.42817e-07	1.41178e-05	Bacteria	Actinobacteriota	Actinobacteria	Corynebacteriales	Corynebacteriaceae	Corynebacterium	pseudogenitalium
ASV703	21.4963	-21.024	5.59637	-3.75672	0.000172157	0.00372535	Bacteria	Firmicutes	Bacilli	Lactobacillales	Lactobacillaceae	Lactobacillus	casei/crispatus
ASV713	11.8018	-30	7.74993	-3.871	0.000108389	0.00285281	Bacteria	Bacteroidota	Bacteroidia	Bacteroidales	Prevotellaceae	Prevotella_9	#N/A
ASV750	10.4702	26.674	4.72339	5.64721	1.63072e-08	2.32551e-06	Bacteria	Bacteroidota	Bacteroidia	Bacteroidales	Bacteroidaceae	Bacteroides	eggerthii
ASV760	11.085	-28.2295	7.76364	-3.63611	0.000276782	0.005535	Bacteria	Bacteroidota	Bacteroidia	Bacteroidales	Prevotellaceae	Prevotella_9	#N/A
ASV766	10.6336	13.8763	1.93601	7.16751	7.6372e-13	3.64968e-10	Bacteria	Firmicutes	Clostridia	Lachnospirales	Lachnospiraceae	Fusicatenibacter	#N/A
ASV781	7.62858	14.2827	3.46108	4.12665	3.68088e-05	0.001601	Bacteria	Firmicutes	Clostridia	Oscillospirales	Ruminococcaceae	Subdoligranulum	#N/A
ASV783	10.131	11.9005	1.88945	6.29837	3.00782e-10	7.6956e-08	Bacteria	Firmicutes	Clostridia	Lachnospirales	Lachnospiraceae	[Eubacterium] hallii group	#N/A
ASV810	7.34352	-30	7.02223	-4.27215	1.93599e-05	0.000891065	Bacteria	Firmicutes	Clostridia	Christensenellales	Christensenellaceae	Christensenellaceae R-7 group	#N/A
ASV812	10.2672	12.1455	2.18587	5.55636	2.75454e-08	3.74402e-06	Bacteria	Firmicutes	Clostridia	Lachnospirales	Lachnospiraceae	Fusicatenibacter	saccharivorans
ASV824	4.7119	17.696	3.99575	4.4287	9.48039e-06	0.000499817	Bacteria	Bacteroidota	Bacteroidia	Bacteroidales	Bacteroidaceae	Bacteroides	thetaiotaomicron
ASV834	10.2348	-30	7.7608	-3.86558	0.000110826	0.00285281	Bacteria	Bacteroidota	Bacteroidia	Bacteroidales	Prevotellaceae	Prevotella_9	#N/A
ASV842	8.96947	18.5156	3.34834	5.52979	3.20611e-08	4.22575e-06	Bacteria	Firmicutes	Clostridia	Lachnospirales	Lachnospiraceae	Tyzzerella	#N/A
ASV849	9.68982	14.5299	2.27626	6.38322	1.73408e-10	5.02824e-08	Bacteria	Firmicutes	Clostridia	Peptostreptococcales-Tissierellales	Family XI	Anaerococcus	#N/A
ASV853	9.4359	15.4448	3.20652	4.8167	1.45955e-06	9.91923e-05	Bacteria	Firmicutes	Clostridia	Peptostreptococcales-Tissierellales	Family XI	Anaerococcus	#N/A
ASV856	9.21676	-29.813	6.74764	-4.41829	9.94862e-06	0.000521344	Bacteria	Firmicutes	Clostridia	Peptostreptococcales-Tissierellales	Family XI	Finegoldia	#N/A
ASV857	8.27998	16.7292	1.8416	9.08407	1.04587e-19	1.81961e-16	Bacteria	Firmicutes	Bacilli	Erysipelotrichales	Erysipelatoclostridiaceae	Erysipelatoclostridium	#N/A
ASV884	9.67803	-11.628	2.7558	-4.21946	2.44891e-05	0.00110378	Bacteria	Bacteroidota	Bacteroidia	Bacteroidales	Prevotellaceae	Prevotella	#N/A
ASV890	6.77405	14.8633	2.58554	5.74863	8.99682e-09	1.39756e-06	Bacteria	Firmicutes	Bacilli	Lactobacillales	Streptococcaceae	Streptococcus	sanguinis
ASV897	3.29218	15.7898	3.47286	4.54663	5.45107e-06	0.000309927	Bacteria	Firmicutes	Clostridia	Lachnospirales	Lachnospiraceae	[Ruminococcus] gnavus group	#N/A
ASV898	11.5301	-20.1012	5.65956	-3.55172	0.000382715	0.00715965	Bacteria	Proteobacteria	Gammaproteobacteria	Enterobacterales	Enterobacteriaceae	Escherichia-Shigella	#N/A
ASV905	9.63826	-18.6026	4.45548	-4.17523	2.97689e-05	0.001328	Bacteria	Firmicutes	Negativicutes	Veillonellales-Selenomonadales	Veillonellaceae	Anaeroglobus	geminatus
ASV916	8.92076	-30	7.75953	-3.86621	0.000110539	0.00285281	Bacteria	Bacteroidota	Bacteroidia	Bacteroidales	Rikenellaceae	Rikenellaceae RC9 gut group	#N/A
ASV922	8.24649	13.199	3.32752	3.9666	7.29052e-05	0.00285281	Bacteria	Firmicutes	Clostridia	Peptostreptococcales-Tissierellales	Family XI	Anaerococcus	hydrogenalis
ASV929	9.6217	-29.2901	7.76965	-3.76981	0.000163374	0.00358886	Bacteria	Firmicutes	Negativicutes	Veillonellales-Selenomonadales	Veillonellaceae	Megasphaera	#N/A
ASV958	8.5956	18.3078	4.52978	4.04165	5.30762e-05	0.00214482	Bacteria	Firmicutes	Clostridia	Peptostreptococcales-Tissierellales	Family XI	Anaerococcus	#N/A
ASV966	8.74217	-30	7.74982	-3.87106	0.000108364	0.00285281	Bacteria	Firmicutes	Clostridia	Oscillospirales	Ruminococcaceae	Ruminococcus	#N/A
ASV968	8.35946	19.8228	3.80632	5.20787	1.91021e-07	1.80619e-05	Bacteria	Firmicutes	Bacilli	Erysipelotrichales	Erysipelotrichaceae	Faecalitalea	#N/A
ASV974	7.66714	17.9816	3.0975	5.8052	6.42886e-09	1.1651e-06	Bacteria	Firmicutes	Clostridia	Lachnospirales	Lachnospiraceae	Agathobacter	#N/A
ASV975	8.20992	15.6236	2.86424	5.45472	4.90502e-08	5.92622e-06	Bacteria	Firmicutes	Clostridia	Peptostreptococcales-Tissierellales	Family XI	Anaerococcus	#N/A
ASV979	7.7234	13.3125	2.53884	5.24355	1.57519e-07	1.53962e-05	Bacteria	Firmicutes	Clostridia	Lachnospirales	Lachnospiraceae	[Ruminococcus] gnavus group	#N/A
ASV985	8.40054	29.8241	7.7772	3.83482	0.000125658	0.00297848	Bacteria	Firmicutes	Bacilli	Lactobacillales	Streptococcaceae	Streptococcus	#N/A
ASV998	6.14855	16.7287	4.72934	3.53721	0.000404375	0.00745266	Bacteria	Bacteroidota	Bacteroidia	Bacteroidales	Porphyromonadaceae	Porphyromonas	#N/A
ASV1008	8.21609	-29.7333	7.74984	-3.83664	0.000124729	0.00297848	Bacteria	Bacteroidota	Bacteroidia	Bacteroidales	Prevotellaceae	Prevotella_9	#N/A
ASV1010	7.98374	-30	5.86721	-5.11316	3.16811e-07	2.75594e-05	Bacteria	Bacteroidota	Bacteroidia	Bacteroidales	Prevotellaceae	Prevotella_9	#N/A
ASV1011	6.21626	14.9272	3.65341	4.08584	4.39175e-05	0.00187274	Bacteria	Bacteroidota	Bacteroidia	Bacteroidales	Bacteroidaceae	Bacteroides	salyersiae
ASV1017	4.76356	-18.7049	4.25235	-4.39873	1.08887e-05	0.000557179	Bacteria	Firmicutes	Clostridia	Peptostreptococcales-Tissierellales	Family XI	Peptoniphilus	#N/A
ASV1021	7.22754	15.3985	2.78828	5.52257	3.34077e-08	4.33752e-06	Bacteria	Firmicutes	Clostridia	Oscillospirales	Ruminococcaceae	Faecalibacterium	#N/A
ASV1024	7.17733	13.2563	2.76833	4.78856	1.67979e-06	0.000111546	Bacteria	Firmicutes	Clostridia	Lachnospirales	Lachnospiraceae	[Ruminococcus] torques group	#N/A
ASV1029	8.25352	-30	7.76334	-3.86432	0.0001114	0.00285281	Bacteria	Firmicutes	Clostridia	Oscillospirales	Ruminococcaceae	Ruminococcus	#N/A
ASV1070	5.63882	-29.0711	7.76215	-3.74523	0.000180227	0.0038711	Bacteria	Bacteroidota	Bacteroidia	Bacteroidales	Prevotellaceae	Prevotella_7	#N/A
ASV1071	7.36551	-12.3238	3.37549	-3.65095	0.000261271	0.0052969	Bacteria	Firmicutes	Clostridia	Lachnospirales	Lachnospiraceae	[Ruminococcus] gnavus group	#N/A
ASV1074	5.45909	-30	7.75962	-3.86617	0.000110558	0.00285281	Bacteria	Bacteroidota	Bacteroidia	Bacteroidales	Bacteroidaceae	Bacteroides	fragilis
ASV1075	6.89707	17.9353	2.26222	7.92822	2.22316e-15	1.75812e-12	Bacteria	Firmicutes	Clostridia	Oscillospirales	Ruminococcaceae	Faecalibacterium	#N/A
ASV1076	6.78139	29.6278	7.7787	3.80884	0.00013962	0.00317822	Bacteria	Proteobacteria	Gammaproteobacteria	Enterobacterales	Succinivibrionaceae	Succinivibrio	#N/A
ASV1080	7.85691	-30	7.75982	-3.86607	0.000110603	0.00285281	Bacteria	Firmicutes	Negativicutes	Veillonellales-Selenomonadales	Veillonellaceae	Megasphaera	#N/A
ASV1083	6.34309	11.1934	2.26278	4.94673	7.54694e-07	5.51688e-05	Bacteria	Firmicutes	Clostridia	Lachnospirales	Lachnospiraceae	Coprococcus	#N/A
ASV1087	7.16378	-30	7.74985	-3.87104	0.00010837	0.00285281	Bacteria	Bacteroidota	Bacteroidia	Bacteroidales	Prevotellaceae	Prevotella_9	#N/A
ASV1094	7.24037	-30	7.75256	-3.86969	0.000108974	0.00285281	Bacteria	Bacteroidota	Bacteroidia	Bacteroidales	Prevotellaceae	Prevotella_9	#N/A
ASV1096	7.07848	-30	4.90215	-6.11977	9.37134e-10	2.26448e-07	Bacteria	Bacteroidota	Bacteroidia	Bacteroidales	Prevotellaceae	Prevotella_9	#N/A
ASV1097	6.99412	15.3316	4.03415	3.80046	0.000144425	0.00324639	Bacteria	Proteobacteria	Gammaproteobacteria	Enterobacterales	Enterobacteriaceae	Klebsiella	#N/A
ASV1100	6.9808	16.8087	3.90209	4.3076	1.65032e-05	0.000771836	Bacteria	Firmicutes	Clostridia	Oscillospirales	Ruminococcaceae	Faecalibacterium	#N/A
ASV1129	7.00497	16.8694	4.04443	4.17103	3.03231e-05	0.00134074	Bacteria	Firmicutes	Negativicutes	Acidaminococcales	Acidaminococcaceae	Phascolarctobacterium	#N/A
ASV1132	5.64285	15.2083	3.68774	4.12402	3.72309e-05	0.0016113	Bacteria	Actinobacteriota	Coriobacteriia	Coriobacteriales	Coriobacteriaceae	Collinsella	aerofaciens
ASV1141	6.26872	20.0654	4.01886	4.9928	5.9509e-07	4.63713e-05	Bacteria	Firmicutes	Clostridia	Lachnospirales	Lachnospiraceae	[Ruminococcus] gauvreauii group	#N/A
ASV1158	4.44262	17.4658	2.66061	6.5646	5.21742e-11	1.74563e-08	Bacteria	Firmicutes	Clostridia	Lachnospirales	Lachnospiraceae	[Ruminococcus] gnavus group	#N/A
ASV1164	6.4318	14.6176	2.31731	6.30798	2.82703e-10	7.6851e-08	Bacteria	Firmicutes	Clostridia	Lachnospirales	Lachnospiraceae	Lachnospiraceae UCG-010	#N/A
ASV1167	6.16711	29.8558	7.7787	3.83815	0.000123965	0.00297073	Bacteria	Proteobacteria	Gammaproteobacteria	Enterobacterales	Succinivibrionaceae	Succinivibrio	#N/A
ASV1171	5.31528	18.4281	2.04106	9.02868	1.73749e-19	2.51906e-16	Bacteria	Firmicutes	Clostridia	Lachnospirales	Lachnospiraceae	[Ruminococcus] gauvreauii group	#N/A
ASV1175	5.58562	16.3447	3.67884	4.4429	8.87538e-06	0.000476586	Bacteria	Firmicutes	Clostridia	Peptostreptococcales-Tissierellales	Family XI	Anaerococcus	senegalensis
ASV1178	5.55383	16.3496	3.09427	5.28382	1.26516e-07	1.29478e-05	Bacteria	Firmicutes	Clostridia	Lachnospirales	Lachnospiraceae	Anaerostipes	#N/A
ASV1192	5.42318	10.8806	2.8121	3.86922	0.000109184	0.00285281	Bacteria	Firmicutes	Clostridia	Peptostreptococcales-Tissierellales	Family XI	Anaerococcus	#N/A
ASV1199	6.42258	-30	7.75954	-3.86621	0.00011054	0.00285281	Bacteria	Bacteroidota	Bacteroidia	Bacteroidales	Prevotellaceae	Prevotella_9	#N/A
ASV1211	5.90443	16.5718	3.3495	4.94754	7.51561e-07	5.51688e-05	Bacteria	Bacteroidota	Bacteroidia	Bacteroidales	Rikenellaceae	Alistipes	finegoldii
ASV1216	8.38956	20.6968	4.46247	4.63798	3.51829e-06	0.000206794	Bacteria	Firmicutes	Bacilli	Lactobacillales	Streptococcaceae	Streptococcus	#N/A
ASV1236	5.48945	14.3415	3.49939	4.09827	4.16243e-05	0.0017837	Bacteria	Actinobacteriota	Coriobacteriia	Coriobacteriales	Coriobacteriaceae	Collinsella	#N/A
ASV1249	6.06338	-29.585	7.75127	-3.81679	0.000135199	0.00311961	Bacteria	Firmicutes	Clostridia	Clostridiales	Clostridiaceae	Sarcina	#N/A
ASV1258	6.14232	-29.0069	5.14293	-5.64015	1.69899e-08	2.38379e-06	Bacteria	Bacteroidota	Bacteroidia	Bacteroidales	Prevotellaceae	Prevotella_9	copri
ASV1261	6.91163	-28.5223	7.76942	-3.6711	0.000241511	0.00494263	Bacteria	Firmicutes	Bacilli	Lactobacillales	Streptococcaceae	Streptococcus	#N/A
ASV1262	5.92598	13.8751	3.52487	3.93633	8.27377e-05	0.00285281	Bacteria	Firmicutes	Clostridia	Lachnospirales	Lachnospiraceae	Dorea	#N/A
ASV1273	6.01298	-29.6671	7.75127	-3.82739	0.000129512	0.00305272	Bacteria	Bacteroidota	Bacteroidia	Bacteroidales	Barnesiellaceae	Barnesiella	#N/A
ASV1275	5.23212	13.4797	1.93558	6.96417	3.30353e-12	1.19739e-09	Bacteria	Firmicutes	Clostridia	Lachnospirales	Lachnospiraceae	Blautia	#N/A
ASV1292	6.36882	14.2069	3.56342	3.98687	6.69498e-05	0.00264726	Bacteria	Proteobacteria	Gammaproteobacteria	Enterobacterales	Enterobacteriaceae	Klebsiella	#N/A
ASV1293	3.18218	14.3573	2.66921	5.37886	7.49579e-08	8.57972e-06	Bacteria	Firmicutes	Bacilli	Staphylococcales	Staphylococcaceae	Staphylococcus	hominis
ASV1309	5.73119	13.5417	3.76713	3.59469	0.000324779	0.00622041	Bacteria	Firmicutes	Clostridia	Oscillospirales	Ruminococcaceae	Negativibacillus	massiliensis
ASV1318	5.85313	17.4792	3.75651	4.65305	3.27055e-06	0.000194867	Bacteria	Firmicutes	Clostridia	Oscillospirales	Ruminococcaceae	Subdoligranulum	#N/A
ASV1323	5.82372	-30	4.28192	-7.00621	2.44867e-12	1.06505e-09	Bacteria	Firmicutes	Clostridia	Oscillospirales	Oscillospiraceae	UCG-002	#N/A
ASV1329	1.32698	15.5157	3.40495	4.55682	5.19335e-06	0.000297217	Bacteria	Firmicutes	Negativicutes	Veillonellales-Selenomonadales	Veillonellaceae	Veillonella	#N/A
ASV1349	5.32201	-30	7.75395	-3.869	0.000109285	0.00285281	Bacteria	Bacteroidota	Bacteroidia	Bacteroidales	Bacteroidaceae	Bacteroides	#N/A
ASV1353	5.54303	-30	6.90227	-4.34639	1.38394e-05	0.000668827	Bacteria	Bacteroidota	Bacteroidia	Bacteroidales	Prevotellaceae	Prevotella_9	#N/A
ASV1364	4.97272	16.1855	3.23585	5.00191	5.6765e-07	4.611e-05	Bacteria	Firmicutes	Clostridia	Oscillospirales	Ruminococcaceae	Faecalibacterium	#N/A
ASV1368	2.88408	16.2155	2.75066	5.89515	3.74345e-09	7.23651e-07	Bacteria	Firmicutes	Clostridia	Oscillospirales	Ruminococcaceae	Incertae Sedis	#N/A
ASV1392	5.20291	13.7987	2.54804	5.41541	6.11482e-08	7.18822e-06	Bacteria	Firmicutes	Clostridia	Lachnospirales	Lachnospiraceae	[Ruminococcus] gauvreauii group	#N/A
ASV1399	5.2286	-30	7.75958	-3.86619	0.000110548	0.00285281	Bacteria	Bacteroidota	Bacteroidia	Bacteroidales	Prevotellaceae	Alloprevotella	#N/A
ASV1401	5.28799	-29.8908	7.75954	-3.85213	0.000117095	0.00289378	Bacteria	Bacteroidota	Bacteroidia	Bacteroidales	Prevotellaceae	Prevotella_9	#N/A
ASV1412	5.29724	14.6439	2.27005	6.45092	1.11174e-10	3.45395e-08	Bacteria	Firmicutes	Clostridia	Lachnospirales	Lachnospiraceae	Coprococcus	#N/A
ASV1424	4.22673	16.8451	3.13885	5.36663	8.02206e-08	8.94665e-06	Bacteria	Firmicutes	Clostridia	Lachnospirales	Lachnospiraceae	Anaerostipes	#N/A
ASV1436	3.92794	-17.6266	3.05659	-5.76674	8.0818e-09	1.27825e-06	Bacteria	Firmicutes	Clostridia	Lachnospirales	Lachnospiraceae	Blautia	#N/A
ASV1438	4.10889	16.351	2.9921	5.46471	4.63654e-08	5.68074e-06	Bacteria	Firmicutes	Clostridia	Lachnospirales	Lachnospiraceae	[Eubacterium] hallii group	#N/A
ASV1445	5.19274	20.8759	4.80005	4.3491	1.36697e-05	0.00066805	Bacteria	Bacteroidota	Bacteroidia	Bacteroidales	Bacteroidaceae	Bacteroides	#N/A
ASV1446	5.09179	13.6766	3.90071	3.50618	0.000454588	0.00827294	Bacteria	Bacteroidota	Bacteroidia	Bacteroidales	Bacteroidaceae	Bacteroides	#N/A
ASV1456	4.82684	20.2701	5.32442	3.807	0.000140661	0.00317822	Bacteria	Proteobacteria	Alphaproteobacteria	Rhodospirillales	#N/A	#N/A	#N/A
ASV1464	4.8884	17.0486	4.08768	4.17073	3.03628e-05	0.00134074	Bacteria	Firmicutes	Clostridia	Oscillospirales	Ruminococcaceae	Faecalibacterium	#N/A
ASV1497	4.71933	14.7624	3.76017	3.926	8.63693e-05	0.00285281	Bacteria	Firmicutes	Clostridia	Lachnospirales	Lachnospiraceae	Lachnospiraceae UCG-001	#N/A
ASV1509	4.15819	13.7903	2.38608	5.77947	7.49379e-09	1.22997e-06	Bacteria	Firmicutes	Clostridia	Peptostreptococcales-Tissierellales	Family XI	Anaerococcus	#N/A
ASV1510	4.72214	18.1752	3.35873	5.41133	6.25583e-08	7.25593e-06	Bacteria	Firmicutes	Clostridia	Oscillospirales	[Eubacterium] coprostanoligenes group	#N/A	#N/A
ASV1512	4.67195	-30	6.83846	-4.38695	1.14949e-05	0.000578003	Bacteria	Firmicutes	Negativicutes	Acidaminococcales	Acidaminococcaceae	Phascolarctobacterium	#N/A
ASV1515	4.50619	-22.7407	5.7748	-3.93791	8.2193e-05	0.00285281	Bacteria	Firmicutes	Clostridia	Peptostreptococcales-Tissierellales	Family XI	Fenollaria	#N/A
ASV1535	1.46389	14.5624	4.03461	3.60938	0.000306933	0.00596613	Bacteria	Firmicutes	Clostridia	Lachnospirales	Lachnospiraceae	Blautia	#N/A
ASV1565	4.10576	13.9833	2.4166	5.78635	7.19314e-09	1.20333e-06	Bacteria	Firmicutes	Clostridia	Oscillospirales	Ruminococcaceae	Faecalibacterium	#N/A
ASV1591	3.48076	16.7352	3.13083	5.34529	9.02713e-08	9.81588e-06	Bacteria	Bacteroidota	Bacteroidia	Bacteroidales	Bacteroidaceae	Bacteroides	#N/A
ASV1600	3.82901	-30	7.75484	-3.86855	0.000109484	0.00285281	Bacteria	Firmicutes	Clostridia	Lachnospirales	Lachnospiraceae	Dorea	#N/A
ASV1606	4.0605	16.3892	2.86375	5.72299	1.04667e-08	1.56511e-06	Bacteria	Firmicutes	Clostridia	Lachnospirales	Lachnospiraceae	Lachnospiraceae UCG-004	#N/A
ASV1607	4.2347	-30	7.75067	-3.87063	0.000108554	0.00285281	Bacteria	Firmicutes	Bacilli	Erysipelotrichales	Erysipelotrichaceae	Holdemanella	#N/A
ASV1613	3.19638	14.6555	3.94382	3.71606	0.000202356	0.00421122	Bacteria	Firmicutes	Negativicutes	Veillonellales-Selenomonadales	Veillonellaceae	Megasphaera	micronuciformis
ASV1623	3.35145	12.945	3.02669	4.27695	1.89475e-05	0.000876725	Bacteria	Bacteroidota	Bacteroidia	Bacteroidales	Bacteroidaceae	Bacteroides	#N/A
ASV1635	4.22207	-30	7.76938	-3.86131	0.00011278	0.00285281	Bacteria	Bacteroidota	Bacteroidia	Bacteroidales	Prevotellaceae	Prevotella_9	#N/A
ASV1660	4.38146	14.9536	3.71665	4.02341	5.73623e-05	0.00228896	Bacteria	Firmicutes	Clostridia	Peptostreptococcales-Tissierellales	Family XI	Anaerococcus	#N/A
ASV1665	3.62255	16.7587	2.89622	5.7864	7.19125e-09	1.20333e-06	Bacteria	Firmicutes	Clostridia	Lachnospirales	Lachnospiraceae	Fusicatenibacter	#N/A
ASV1669	4.16151	-30	7.75983	-3.86607	0.000110605	0.00285281	Bacteria	Bacteroidota	Bacteroidia	Bacteroidales	Prevotellaceae	Prevotella	#N/A
ASV1709	3.69201	15.5996	2.54562	6.12803	8.89737e-10	2.21138e-07	Bacteria	Firmicutes	Clostridia	Lachnospirales	Lachnospiraceae	Lachnospiraceae NK4A136 group	#N/A
ASV1714	3.48555	11.506	2.53416	4.54035	5.61618e-06	0.000317241	Bacteria	Firmicutes	Clostridia	Lachnospirales	Lachnospiraceae	Blautia	#N/A
ASV1715	4.46921	17.928	3.45448	5.18977	2.10558e-07	1.94855e-05	Bacteria	Firmicutes	Clostridia	Peptostreptococcales-Tissierellales	Family XI	Murdochiella	#N/A
ASV1723	3.89242	16.488	3.50442	4.7049	2.53995e-06	0.000154068	Bacteria	Firmicutes	Clostridia	Peptostreptococcales-Tissierellales	Family XI	Anaerococcus	#N/A
ASV1731	3.93642	18.5357	4.46196	4.15417	3.26475e-05	0.00142714	Bacteria	Firmicutes	Clostridia	Lachnospirales	Lachnospiraceae	#N/A	#N/A
ASV1734	3.88891	16.0962	4.52824	3.55461	0.000378535	0.00709671	Bacteria	Firmicutes	Clostridia	Peptostreptococcales-Tissierellales	Family XI	Anaerococcus	#N/A
ASV1738	3.72481	14.5818	2.59428	5.62076	1.90117e-08	2.62512e-06	Bacteria	Firmicutes	Clostridia	Oscillospirales	Oscillospiraceae	#N/A	#N/A
ASV1741	3.95046	15.0345	2.94866	5.09875	3.41899e-07	2.88847e-05	Bacteria	Firmicutes	Clostridia	Lachnospirales	Lachnospiraceae	Lachnospiraceae UCG-004	#N/A
ASV1746	3.88251	13.0886	3.46938	3.77261	0.000161547	0.00355773	Bacteria	Firmicutes	Clostridia	Lachnospirales	Lachnospiraceae	Coprococcus	#N/A
ASV1747	3.69322	14.773	3.84289	3.84424	0.000120925	0.00293152	Bacteria	Firmicutes	Clostridia	Oscillospirales	Ruminococcaceae	Faecalibacterium	#N/A
ASV1771	4.3584	-28.0407	7.76978	-3.60894	0.000307449	0.00596613	Bacteria	Bacteroidota	Bacteroidia	Bacteroidales	Prevotellaceae	Prevotella_9	#N/A
ASV1776	3.77073	-30	7.75956	-3.8662	0.000110544	0.00285281	Bacteria	Firmicutes	Negativicutes	Veillonellales-Selenomonadales	Veillonellaceae	Dialister	#N/A
ASV1778	3.63308	14.3627	2.59367	5.53762	3.06617e-08	4.10348e-06	Bacteria	Firmicutes	Clostridia	Peptostreptococcales-Tissierellales	Family XI	Anaerococcus	#N/A
ASV1780	4.27071	14.6035	2.75729	5.29632	1.18162e-07	1.23842e-05	Bacteria	Firmicutes	Clostridia	Lachnospirales	Lachnospiraceae	[Eubacterium] hallii group	#N/A
ASV1787	3.73829	-30	7.74989	-3.87102	0.00010838	0.00285281	Bacteria	Firmicutes	Clostridia	Clostridiales	Clostridiaceae	Sarcina	#N/A
ASV1788	3.7388	-30	7.76087	-3.86555	0.000110841	0.00285281	Bacteria	Fusobacteriota	Fusobacteriia	Fusobacteriales	Fusobacteriaceae	Fusobacterium	#N/A
ASV1791	3.15943	19.6906	4.55066	4.32699	1.51161e-05	0.000722501	Bacteria	Firmicutes	Clostridia	Lachnospirales	Lachnospiraceae	Blautia	#N/A
ASV1794	2.13808	18.3279	2.18985	8.36949	5.78701e-17	6.29265e-14	Bacteria	Firmicutes	Clostridia	Oscillospirales	Butyricicoccaceae	Butyricicoccus	#N/A
ASV1800	3.27973	17.0481	2.94349	5.7918	6.96354e-09	1.20333e-06	Bacteria	Firmicutes	Clostridia	Lachnospirales	Lachnospiraceae	Blautia	#N/A
ASV1810	3.06673	14.3132	2.47823	5.77557	7.66923e-09	1.23546e-06	Bacteria	Firmicutes	Clostridia	Lachnospirales	Lachnospiraceae	Blautia	#N/A
ASV1818	3.67224	-26.7832	7.76964	-3.44717	0.0005665	0.00991546	Bacteria	Firmicutes	Negativicutes	Veillonellales-Selenomonadales	Veillonellaceae	Megasphaera	#N/A
ASV1819	4.02427	18.2051	4.28789	4.2457	2.17912e-05	0.000987299	Bacteria	Bacteroidota	Bacteroidia	Bacteroidales	Bacteroidaceae	Bacteroides	#N/A
ASV1848	2.88338	15.7194	4.20041	3.74235	0.000182309	0.00390617	Bacteria	Firmicutes	Clostridia	Oscillospirales	Ruminococcaceae	Faecalibacterium	#N/A
ASV1869	3.43367	19.5501	4.12078	4.74426	2.09271e-06	0.000131916	Bacteria	Bacteroidota	Bacteroidia	Bacteroidales	Bacteroidaceae	Bacteroides	#N/A
ASV1875	3.46801	-29.593	7.75975	-3.81366	0.000136926	0.00314279	Bacteria	Firmicutes	Clostridia	Clostridiales	Clostridiaceae	Sarcina	ventriculi
ASV1879	3.19105	15.7405	2.2555	6.97872	2.97879e-12	1.19739e-09	Bacteria	Actinobacteriota	Coriobacteriia	Coriobacteriales	Eggerthellaceae	Adlercreutzia	#N/A
ASV1890	3.49676	-26.9858	5.89248	-4.5797	4.65639e-06	0.000268251	Bacteria	Firmicutes	Clostridia	Peptostreptococcales-Tissierellales	Family XI	Fenollaria	#N/A
ASV1915	3.39241	14.3066	2.34433	6.10266	1.04321e-09	2.45266e-07	Bacteria	Actinobacteriota	Actinobacteria	Actinomycetales	Actinomycetaceae	Varibaculum	cambriense
ASV1922	2.87145	13.0333	2.75294	4.73432	2.19787e-06	0.000136566	Bacteria	Firmicutes	Clostridia	Clostridiales	Clostridiaceae	Clostridium sensu stricto 1	#N/A
ASV1930	3.17293	18.0139	4.48566	4.0159	5.92203e-05	0.00235232	Bacteria	Firmicutes	Clostridia	#N/A	#N/A	#N/A	#N/A
ASV1935	3.42288	16.0835	4.16484	3.86174	0.000112581	0.00285281	Bacteria	Firmicutes	Clostridia	Oscillospirales	Oscillospiraceae	UCG-002	#N/A
ASV1939	3.54649	19.1366	4.31081	4.43922	9.02848e-06	0.000478895	Bacteria	Firmicutes	Negativicutes	Veillonellales-Selenomonadales	Veillonellaceae	Negativicoccus	#N/A
ASV1950	3.20584	17.8654	3.79335	4.70967	2.48116e-06	0.000151997	Bacteria	Bacteroidota	Bacteroidia	Bacteroidales	Barnesiellaceae	Coprobacter	#N/A
ASV1956	3.05621	16.5983	3.84203	4.32019	1.55898e-05	0.000739655	Bacteria	Firmicutes	Clostridia	Peptostreptococcales-Tissierellales	Family XI	Anaerococcus	#N/A
ASV1970	2.06882	-30	7.7687	-3.86165	0.000112624	0.00285281	Bacteria	Firmicutes	Clostridia	Oscillospirales	[Eubacterium] coprostanoligenes group	#N/A	#N/A
ASV1976	3.22601	14.0892	3.23453	4.35586	1.32547e-05	0.000651429	Bacteria	Firmicutes	Clostridia	Lachnospirales	Lachnospiraceae	Coprococcus	#N/A
ASV1986	3.03705	11.8064	2.92132	4.04148	5.31143e-05	0.00214482	Bacteria	Firmicutes	Bacilli	Lactobacillales	Streptococcaceae	Streptococcus	mitis/pneumoniae/pseudopneumoniae
ASV1994	3.19091	18.8867	5.20395	3.62931	0.000284179	0.00565658	Bacteria	Bacteroidota	Bacteroidia	Bacteroidales	Tannerellaceae	Parabacteroides	#N/A
ASV1999	3.36897	-16.7511	4.63896	-3.61096	0.000305068	0.00595019	Bacteria	Firmicutes	Clostridia	Oscillospirales	Ruminococcaceae	Faecalibacterium	#N/A
ASV2030	2.93074	14.1509	3.60289	3.92765	8.57793e-05	0.00285281	Bacteria	Firmicutes	Clostridia	Oscillospirales	Butyricicoccaceae	Butyricicoccus	#N/A
ASV2045	3.12188	-30	7.75964	-3.86616	0.000110564	0.00285281	Bacteria	Bacteroidota	Bacteroidia	Bacteroidales	Prevotellaceae	Prevotella_9	#N/A
ASV2054	3.54922	-29.8614	7.76954	-3.8434	0.000121343	0.00293212	Bacteria	Bacteroidota	Bacteroidia	Bacteroidales	Prevotellaceae	Prevotella_9	#N/A
ASV2079	2.45672	15.8839	4.16687	3.81194	0.000137879	0.00315635	Bacteria	Firmicutes	Negativicutes	Veillonellales-Selenomonadales	Veillonellaceae	Veillonella	#N/A
ASV2090	3.11361	-30	7.76116	-3.8654	0.000110907	0.00285281	Bacteria	Bacteroidota	Bacteroidia	Bacteroidales	Bacteroidaceae	Bacteroides	#N/A
ASV2092	2.90507	16.1482	2.06199	7.83138	4.8253e-15	3.49794e-12	Bacteria	Firmicutes	Clostridia	Oscillospirales	Oscillospiraceae	Intestinimonas	butyriciproducens
ASV2112	2.65659	15.7958	4.1629	3.79443	0.00014798	0.00329227	Bacteria	Firmicutes	Clostridia	Oscillospirales	Ruminococcaceae	Faecalibacterium	#N/A
ASV2124	2.93398	-30	7.75381	-3.86906	0.000109254	0.00285281	Bacteria	Bacteroidota	Bacteroidia	Bacteroidales	Prevotellaceae	Prevotella_9	#N/A
ASV2126	3.41271	-30	7.7526	-3.86967	0.000108983	0.00285281	Bacteria	Fusobacteriota	Fusobacteriia	Fusobacteriales	Fusobacteriaceae	Fusobacterium	#N/A
ASV2143	2.65044	18.3278	3.52407	5.20076	1.98475e-07	1.85649e-05	Bacteria	Firmicutes	Clostridia	Oscillospirales	Oscillospiraceae	#N/A	#N/A
ASV2151	1.55111	-29.2646	7.76936	-3.76666	0.000165443	0.003607	Bacteria	Firmicutes	Clostridia	Lachnospirales	Lachnospiraceae	Blautia	#N/A
ASV2170	2.92166	-30	7.76459	-3.86369	0.000111685	0.00285281	Bacteria	Bacteroidota	Bacteroidia	Bacteroidales	Prevotellaceae	Prevotella_9	#N/A
ASV2185	1.7695	15.4472	2.15694	7.16164	7.97148e-13	3.64968e-10	Bacteria	Bacteroidota	Bacteroidia	Bacteroidales	Bacteroidaceae	Bacteroides	#N/A
ASV2196	1.78653	10.3436	2.21482	4.67016	3.00968e-06	0.00018056	Bacteria	Firmicutes	Negativicutes	Veillonellales-Selenomonadales	Veillonellaceae	Veillonella	#N/A
ASV2200	2.67359	19.2232	5.15505	3.72901	0.000192234	0.00405885	Bacteria	Actinobacteriota	Actinobacteria	Bifidobacteriales	Bifidobacteriaceae	Bifidobacterium	longum
ASV2205	3.2605	-30	7.75691	-3.86752	0.000109948	0.00285281	Bacteria	Fusobacteriota	Fusobacteriia	Fusobacteriales	Fusobacteriaceae	Fusobacterium	#N/A
ASV2206	2.43715	-30	7.76958	-3.86121	0.000112826	0.00285281	Bacteria	Actinobacteriota	Actinobacteria	Corynebacteriales	Corynebacteriaceae	Corynebacterium	#N/A
ASV2222	2.70084	12.135	3.41263	3.55592	0.000376666	0.00707692	Bacteria	Firmicutes	Clostridia	Peptostreptococcales-Tissierellales	Family XI	Finegoldia	#N/A
ASV2234	2.72242	-30	7.76065	-3.86565	0.000110791	0.00285281	Bacteria	Firmicutes	Bacilli	Erysipelotrichales	Erysipelotrichaceae	Holdemanella	#N/A
ASV2258	2.6689	-29.934	7.75984	-3.85756	0.000114527	0.00285281	Bacteria	Firmicutes	Bacilli	Erysipelotrichales	Erysipelotrichaceae	Catenisphaera	#N/A
ASV2273	2.78594	-29.0121	6.80347	-4.26431	2.00523e-05	0.000915216	Bacteria	Bacteroidota	Bacteroidia	Bacteroidales	Prevotellaceae	Prevotella	#N/A
ASV2279	2.6261	20.5583	5.68687	3.61504	0.000300296	0.00589679	Bacteria	Bacteroidota	Bacteroidia	Bacteroidales	Bacteroidaceae	Bacteroides	#N/A
ASV2280	1.46306	28.6305	7.77807	3.68093	0.000232382	0.00477894	Bacteria	Firmicutes	Clostridia	Oscillospirales	Ruminococcaceae	Subdoligranulum	#N/A
ASV2281	2.70195	-29.1264	7.76941	-3.74885	0.000177647	0.00382512	Bacteria	Firmicutes	Clostridia	Oscillospirales	Ruminococcaceae	Faecalibacterium	#N/A
ASV2287	2.45483	29.3148	7.77869	3.7686	0.000164166	0.00359717	Bacteria	Firmicutes	Negativicutes	Veillonellales-Selenomonadales	Veillonellaceae	Megasphaera	#N/A
ASV2290	2.12443	14.3759	2.37542	6.05195	1.43101e-09	3.27589e-07	Bacteria	Firmicutes	Clostridia	Lachnospirales	Lachnospiraceae	Fusicatenibacter	#N/A
ASV2298	1.81071	13.0223	2.67846	4.86185	1.16295e-06	8.22476e-05	Bacteria	Firmicutes	Negativicutes	Veillonellales-Selenomonadales	Veillonellaceae	Veillonella	#N/A
ASV2316	2.5562	-30	7.75031	-3.87081	0.000108474	0.00285281	Bacteria	Firmicutes	Clostridia	Oscillospirales	Oscillospiraceae	UCG-002	#N/A
ASV2318	2.77283	29.9069	7.77806	3.84503	0.000120537	0.00293152	Bacteria	Bacteroidota	Bacteroidia	Bacteroidales	Prevotellaceae	Paraprevotella	#N/A
ASV2330	2.58901	-30	7.76939	-3.86131	0.000112783	0.00285281	Bacteria	Bacteroidota	Bacteroidia	Bacteroidales	Prevotellaceae	Prevotella_9	#N/A
ASV2368	2.44757	15.2415	3.19575	4.76929	1.84874e-06	0.000118252	Bacteria	Firmicutes	Clostridia	Peptostreptococcales-Tissierellales	Family XI	Anaerococcus	#N/A
ASV2376	2.5004	15.3415	4.1488	3.69781	0.000217464	0.0044934	Bacteria	Desulfobacterota	Desulfovibrionia	Desulfovibrionales	Desulfovibrionaceae	Bilophila	#N/A
ASV2391	2.41706	17.9629	3.76166	4.77526	1.79473e-06	0.000118252	Bacteria	Firmicutes	Clostridia	Oscillospirales	Ruminococcaceae	Subdoligranulum	#N/A
ASV2397	0.909275	-29.8743	7.76986	-3.8449	0.000120601	0.00293152	Bacteria	Firmicutes	Clostridia	Peptostreptococcales-Tissierellales	Family XI	Anaerococcus	#N/A
ASV2424	2.33922	-29.6907	7.76979	-3.8213	0.000132749	0.00308765	Bacteria	Firmicutes	Bacilli	Erysipelotrichales	Erysipelotrichaceae	[Clostridium] innocuum group	#N/A
ASV2425	2.3773	-28.1527	7.75999	-3.62794	0.000285696	0.0056612	Bacteria	Firmicutes	Clostridia	Peptostreptococcales-Tissierellales	Family XI	Anaerococcus	#N/A
ASV2435	2.30701	15.9777	3.25006	4.91611	8.82794e-07	6.39952e-05	Bacteria	Firmicutes	Clostridia	Peptostreptococcales-Tissierellales	Family XI	Anaerococcus	#N/A
ASV2448	1.9185	-30	7.77944	-3.85632	0.000115108	0.00285281	Bacteria	Bacteroidota	Bacteroidia	Bacteroidales	Prevotellaceae	Prevotella_9	#N/A
ASV2470	2.00291	15.1269	3.0504	4.959	7.08574e-07	5.26828e-05	Bacteria	Firmicutes	Bacilli	Lactobacillales	Streptococcaceae	Streptococcus	#N/A
ASV2533	2.26121	-30	7.77945	-3.85631	0.000115109	0.00285281	Bacteria	Firmicutes	Negativicutes	Veillonellales-Selenomonadales	Veillonellaceae	Dialister	#N/A
ASV2543	1.20091	-30	7.76957	-3.86122	0.000112823	0.00285281	Bacteria	Firmicutes	Bacilli	Staphylococcales	Staphylococcaceae	Staphylococcus	epidermidis
ASV2546	1.75079	16.4521	3.40638	4.82979	1.36675e-06	9.43602e-05	Bacteria	Firmicutes	Bacilli	Lactobacillales	Aerococcaceae	Facklamia	hominis
ASV2547	1.91797	16.0407	4.5219	3.54733	0.000389153	0.00724891	Bacteria	Firmicutes	Clostridia	Lachnospirales	Lachnospiraceae	Blautia	#N/A
ASV2557	2.2327	-30	7.77297	-3.85953	0.000113607	0.00285281	Bacteria	Firmicutes	Clostridia	Lachnospirales	Lachnospiraceae	Dorea	#N/A
ASV2560	1.59577	-29.2516	7.76945	-3.76496	0.000166577	0.00362264	Bacteria	Firmicutes	Clostridia	Peptostreptococcales-Tissierellales	Family XI	Fenollaria	#N/A
ASV2566	2.35886	-30	3.70747	-8.09177	5.88042e-16	5.11538e-13	Bacteria	Bacteroidota	Bacteroidia	Bacteroidales	Prevotellaceae	Prevotella	#N/A
ASV2581	2.3994	27.8274	7.77632	3.57848	0.000345599	0.00653557	Bacteria	Firmicutes	Clostridia	Lachnospirales	Lachnospiraceae	Fusicatenibacter	#N/A
ASV2587	1.70589	13.0422	2.91347	4.4765	7.58773e-06	0.000409973	Bacteria	Bacteroidota	Bacteroidia	Bacteroidales	Marinifilaceae	Odoribacter	splanchnicus
ASV2590	2.24133	13.0148	3.21069	4.05357	5.04418e-05	0.00208949	Bacteria	Firmicutes	Clostridia	Oscillospirales	Ruminococcaceae	Faecalibacterium	#N/A
ASV2594	2.00177	27.3774	7.7753	3.52107	0.000429804	0.00788791	Bacteria	Firmicutes	Clostridia	Oscillospirales	Ruminococcaceae	Ruminococcus	#N/A
ASV2630	2.26858	-30	7.75064	-3.87065	0.000108546	0.00285281	Bacteria	Bacteroidota	Bacteroidia	Bacteroidales	Prevotellaceae	Prevotella	#N/A
ASV2644	1.98024	10.3025	2.0385	5.05395	4.32763e-07	3.55152e-05	Bacteria	Firmicutes	Clostridia	Oscillospirales	Oscillospiraceae	Flavonifractor	#N/A
ASV2662	1.79045	-27.9741	7.76975	-3.60039	0.000317739	0.00610156	Bacteria	Firmicutes	Clostridia	Oscillospirales	Ruminococcaceae	Faecalibacterium	#N/A
ASV2665	2.30222	-30	7.7601	-3.86593	0.000110666	0.00285281	Bacteria	Firmicutes	Negativicutes	Veillonellales-Selenomonadales	Veillonellaceae	Megasphaera	#N/A
ASV2673	2.09437	-28.955	7.75989	-3.73137	0.000190443	0.00403081	Bacteria	Firmicutes	Negativicutes	Veillonellales-Selenomonadales	Veillonellaceae	Dialister	#N/A
ASV2691	1.7154	-17.2576	4.77591	-3.61347	0.000302126	0.00590605	Bacteria	Firmicutes	Clostridia	Lachnospirales	Lachnospiraceae	Blautia	#N/A
ASV2696	2.41381	-30	7.77944	-3.85632	0.000115108	0.00285281	Bacteria	Bacteroidota	Bacteroidia	Bacteroidales	Prevotellaceae	Prevotella_9	#N/A
ASV2707	2.02462	18.2684	3.65477	4.9985	5.77767e-07	4.611e-05	Bacteria	Firmicutes	Clostridia	Lachnospirales	Lachnospiraceae	Lachnoclostridium	#N/A
ASV2730	2.21118	-29.9262	7.75335	-3.85978	0.00011349	0.00285281	Bacteria	Bacteroidota	Bacteroidia	Bacteroidales	Prevotellaceae	Prevotella_9	#N/A
ASV2761	1.54655	-30	6.33501	-4.73559	2.18418e-06	0.000136566	Bacteria	Firmicutes	Clostridia	Lachnospirales	Lachnospiraceae	[Ruminococcus] torques group	#N/A
ASV2800	1.96272	22.7384	6.33522	3.58921	0.000331684	0.00631362	Bacteria	Firmicutes	Clostridia	Peptostreptococcales-Tissierellales	Family XI	Anaerococcus	#N/A
ASV2810	1.86909	17.2746	4.37586	3.94771	7.89035e-05	0.00285281	Bacteria	Firmicutes	Clostridia	Lachnospirales	Lachnospiraceae	[Eubacterium] hallii group	#N/A
ASV2815	2.00217	16.2091	4.62417	3.5053	0.000456088	0.0082829	Bacteria	Firmicutes	Clostridia	Peptostreptococcales-Tissierellales	Family XI	Finegoldia	#N/A
ASV2819	2.05446	15.3094	4.27421	3.58181	0.000341218	0.00648091	Bacteria	Firmicutes	Clostridia	Peptostreptococcales-Tissierellales	Family XI	Finegoldia	#N/A
ASV2833	0.574546	14.3782	3.97685	3.61548	0.00029979	0.00589679	Bacteria	Actinobacteriota	Actinobacteria	Actinomycetales	Actinomycetaceae	Actinomyces	#N/A
ASV2835	1.80423	-30	6.81354	-4.403	1.06765e-05	0.000549557	Bacteria	Firmicutes	Clostridia	Oscillospirales	Ruminococcaceae	Faecalibacterium	#N/A
ASV2876	1.47927	16.011	2.79884	5.72059	1.06152e-08	1.56511e-06	Bacteria	Bacteroidota	Bacteroidia	Bacteroidales	Rikenellaceae	Alistipes	#N/A
ASV2884	1.51867	16.3427	2.7908	5.85592	4.74383e-09	8.97099e-07	Bacteria	Firmicutes	Clostridia	Lachnospirales	Lachnospiraceae	#N/A	#N/A
ASV2944	1.8212	-29.4727	7.76956	-3.79336	0.000148623	0.00329815	Bacteria	Bacteroidota	Bacteroidia	Bacteroidales	Bacteroidaceae	Bacteroides	#N/A
ASV2952	0.928475	-30	7.76985	-3.86108	0.000112887	0.00285281	Bacteria	Actinobacteriota	Actinobacteria	Bifidobacteriales	Bifidobacteriaceae	Bifidobacterium	angulatum
ASV2967	1.93964	-30	7.77406	-3.85899	0.000113859	0.00285281	Bacteria	Firmicutes	Bacilli	Lactobacillales	Lactobacillaceae	Limosilactobacillus	#N/A
ASV2979	1.82838	-30	7.75012	-3.87091	0.000108432	0.00285281	Bacteria	Proteobacteria	Gammaproteobacteria	Burkholderiales	Sutterellaceae	Sutterella	#N/A
ASV3036	1.58722	14.2769	3.26941	4.36681	1.26077e-05	0.000626709	Bacteria	Firmicutes	Clostridia	Lachnospirales	Lachnospiraceae	Lachnospira	#N/A
ASV3039	1.23453	15.0236	3.19375	4.70406	2.55039e-06	0.000154068	Bacteria	Firmicutes	Clostridia	Clostridiales	Clostridiaceae	Clostridium sensu stricto 1	#N/A
ASV3054	1.99458	15.1295	3.72585	4.06068	4.89305e-05	0.00205626	Bacteria	Firmicutes	Clostridia	Lachnospirales	Lachnospiraceae	[Eubacterium] eligens group	#N/A
ASV3059	1.55608	-30	7.75977	-3.86609	0.000110592	0.00285281	Bacteria	Bacteroidota	Bacteroidia	Bacteroidales	Prevotellaceae	Alloprevotella	#N/A
ASV3071	1.60525	-30	6.69749	-4.47929	7.48913e-06	0.000407175	Bacteria	Firmicutes	Clostridia	Lachnospirales	Lachnospiraceae	[Eubacterium] ruminantium group	#N/A
ASV3111	1.66442	-30	7.76968	-3.86116	0.000112849	0.00285281	Bacteria	Fusobacteriota	Fusobacteriia	Fusobacteriales	Fusobacteriaceae	Fusobacterium	#N/A
ASV3143	1.71842	17.6477	4.72564	3.73447	0.000188114	0.00399123	Bacteria	Actinobacteriota	Actinobacteria	Actinomycetales	Actinomycetaceae	Varibaculum	#N/A
ASV3156	1.62594	-27.5349	7.76973	-3.54387	0.000394295	0.00729782	Bacteria	Fusobacteriota	Fusobacteriia	Fusobacteriales	Fusobacteriaceae	Fusobacterium	#N/A
ASV3170	1.38774	19.2907	3.59032	5.37297	7.74507e-08	8.74992e-06	Bacteria	Firmicutes	Clostridia	Lachnospirales	Lachnospiraceae	[Ruminococcus] gauvreauii group	#N/A
ASV3202	1.5952	-19.4119	4.55269	-4.26383	2.0095e-05	0.000915216	Bacteria	Firmicutes	Clostridia	Lachnospirales	Lachnospiraceae	Lachnospiraceae UCG-010	#N/A
ASV3237	1.75194	-28.649	6.17935	-4.63625	3.54784e-06	0.000207132	Bacteria	Firmicutes	Clostridia	Peptostreptococcales-Tissierellales	Family XI	Murdochiella	#N/A
ASV3253	0.482699	-29.7881	7.76955	-3.83396	0.000126097	0.00298076	Bacteria	Firmicutes	Clostridia	Lachnospirales	Lachnospiraceae	Lachnospiraceae NK4A136 group	#N/A
ASV3257	1.45767	13.2812	3.56947	3.72077	0.000198614	0.00416323	Bacteria	Firmicutes	Clostridia	Lachnospirales	Lachnospiraceae	Blautia	#N/A
ASV3328	1.11991	17.6335	3.52688	4.99973	5.74112e-07	4.611e-05	Bacteria	Firmicutes	Clostridia	Lachnospirales	Lachnospiraceae	[Eubacterium] hallii group	#N/A
ASV3371	1.46253	-22.9822	6.20132	-3.70601	0.000210546	0.00437122	Bacteria	Firmicutes	Clostridia	Lachnospirales	Lachnospiraceae	Coprococcus	#N/A
ASV3382	1.60354	-26.8832	7.76964	-3.46004	0.000540103	0.00954951	Bacteria	Bacteroidota	Bacteroidia	Bacteroidales	Prevotellaceae	Prevotella	#N/A
ASV3401	1.28119	13.3663	2.87593	4.64763	3.35763e-06	0.000198694	Bacteria	Firmicutes	Clostridia	Peptostreptococcales-Tissierellales	Family XI	Finegoldia	#N/A
ASV3453	1.38757	-28.5054	7.76601	-3.67053	0.000242046	0.00494263	Bacteria	Fusobacteriota	Fusobacteriia	Fusobacteriales	Fusobacteriaceae	Fusobacterium	#N/A
ASV3460	1.39895	-29.8489	5.02951	-5.93475	2.94289e-09	5.81822e-07	Bacteria	Firmicutes	Clostridia	Lachnospirales	Lachnospiraceae	Blautia	#N/A
ASV3475	0.381984	-30	7.75125	-3.87034	0.000108681	0.00285281	Bacteria	Firmicutes	Bacilli	Lactobacillales	Enterococcaceae	Enterococcus	devriesei/pseudoavium
ASV3487	1.08992	-28.9058	7.76315	-3.72347	0.000196507	0.00412902	Bacteria	Bacteroidota	Bacteroidia	Bacteroidales	Prevotellaceae	Prevotella_7	#N/A
ASV3491	1.38399	-27.4918	7.75963	-3.54293	0.000395715	0.00730854	Bacteria	Bacteroidota	Bacteroidia	Bacteroidales	Prevotellaceae	Prevotella_9	#N/A
ASV3504	1.46617	-30	7.76696	-3.86251	0.000112226	0.00285281	Bacteria	Firmicutes	Negativicutes	Veillonellales-Selenomonadales	Veillonellaceae	Megasphaera	cf./elsdenii
ASV3508	1.5175	-30	7.7696	-3.8612	0.000112831	0.00285281	Bacteria	Bacteroidota	Bacteroidia	Bacteroidales	Prevotellaceae	Prevotella	#N/A
ASV3541	1.22828	14.2796	4.09857	3.48404	0.000493907	0.00881757	Bacteria	Firmicutes	Clostridia	Lachnospirales	Lachnospiraceae	Lachnospira	#N/A
ASV3546	1.40551	-28.8534	7.75982	-3.71831	0.000200558	0.00418382	Bacteria	Firmicutes	Clostridia	Peptostreptococcales-Tissierellales	Family XI	Anaerococcus	#N/A
ASV3548	1.26544	-29.7776	7.75042	-3.84206	0.000122006	0.00293997	Bacteria	Firmicutes	Clostridia	Lachnospirales	Lachnospiraceae	Coprococcus	#N/A
ASV3587	1.19603	13.6803	2.86737	4.77101	1.833e-06	0.000118252	Bacteria	Firmicutes	Clostridia	Oscillospirales	Ruminococcaceae	#N/A	#N/A
ASV3613	1.30005	-30	7.77319	-3.85942	0.000113656	0.00285281	Bacteria	Firmicutes	Clostridia	Lachnospirales	Lachnospiraceae	Dorea	#N/A
ASV3632	1.27363	16.1759	3.93333	4.11252	3.91362e-05	0.00168537	Bacteria	Firmicutes	Clostridia	Peptostreptococcales-Tissierellales	Family XI	Anaerococcus	#N/A
ASV3669	1.25593	-27.1575	7.76443	-3.49768	0.00046932	0.00847016	Bacteria	Bacteroidota	Bacteroidia	Bacteroidales	Prevotellaceae	#N/A	#N/A
ASV3672	1.27236	-30	7.76968	-3.86116	0.00011285	0.00285281	Bacteria	Firmicutes	Bacilli	Erysipelotrichales	Erysipelotrichaceae	Faecalitalea	#N/A
ASV3704	1.26997	19.3417	4.77625	4.04956	5.13142e-05	0.00210558	Bacteria	Firmicutes	Clostridia	Lachnospirales	Lachnospiraceae	Lachnoclostridium	#N/A
ASV3705	1.42004	-30	7.77245	-3.85979	0.000113486	0.00285281	Bacteria	Firmicutes	Negativicutes	Veillonellales-Selenomonadales	Veillonellaceae	Megasphaera	#N/A
ASV3710	1.23964	-30	7.75109	-3.87043	0.000108645	0.00285281	Bacteria	Firmicutes	Bacilli	Lactobacillales	Enterococcaceae	Enterococcus	hawaiiensis
ASV3717	1.30494	-28.8968	7.75329	-3.72704	0.00019374	0.00408073	Bacteria	Firmicutes	Clostridia	Lachnospirales	Lachnospiraceae	Lachnoclostridium	#N/A
ASV3721	1.2544	-26.3784	4.40263	-5.99151	2.07898e-09	4.6372e-07	Bacteria	Firmicutes	Clostridia	Lachnospirales	Lachnospiraceae	Roseburia	#N/A
ASV3724	1.23044	-30	7.75007	-3.87093	0.00010842	0.00285281	Bacteria	Firmicutes	Clostridia	Clostridiales	Clostridiaceae	Sarcina	#N/A
ASV3733	0.985989	-30	7.77753	-3.85726	0.000114663	0.00285281	Bacteria	Bacteroidota	Bacteroidia	Bacteroidales	Prevotellaceae	Prevotella_9	#N/A
ASV3746	1.17352	-23.9385	5.33954	-4.48326	7.35121e-06	0.000404735	Bacteria	Firmicutes	Clostridia	Lachnospirales	Lachnospiraceae	Coprococcus	#N/A
ASV3769	1.20019	12.9942	3.47503	3.73932	0.000184522	0.00394387	Bacteria	Firmicutes	Clostridia	Oscillospirales	Oscillospiraceae	Colidextribacter	#N/A
ASV3775	1.20268	-27.5831	7.77916	-3.54576	0.000391476	0.00726202	Bacteria	Firmicutes	Clostridia	Oscillospirales	Ruminococcaceae	Faecalibacterium	#N/A
ASV3780	1.21315	-30	7.76137	-3.8653	0.000110955	0.00285281	Bacteria	Firmicutes	Bacilli	Erysipelotrichales	Erysipelotrichaceae	Holdemanella	#N/A
ASV3786	0.989235	-29.0561	6.03745	-4.81265	1.48942e-06	0.000100438	Bacteria	Firmicutes	Clostridia	Lachnospirales	Lachnospiraceae	Lachnospira	#N/A
ASV3854	1.11303	13.7799	3.15992	4.36085	1.29559e-05	0.000640362	Bacteria	Firmicutes	Clostridia	Peptostreptococcales-Tissierellales	Family XI	Anaerococcus	#N/A
ASV3863	1.1775	20.2433	5.61499	3.60523	0.000311878	0.00602894	Bacteria	Firmicutes	Clostridia	Lachnospirales	Lachnospiraceae	Coprococcus	#N/A
ASV3864	1.14113	-29.7162	5.80136	-5.12229	3.01853e-07	2.67941e-05	Bacteria	Firmicutes	Clostridia	Lachnospirales	Lachnospiraceae	Roseburia	#N/A
ASV3897	1.11771	18.9526	5.05401	3.75	0.000176832	0.00381702	Bacteria	Bacteroidota	Bacteroidia	Bacteroidales	Marinifilaceae	Odoribacter	#N/A
ASV3913	1.05435	15.7373	3.77959	4.16374	3.13075e-05	0.00137547	Bacteria	Firmicutes	Clostridia	Oscillospirales	Oscillospiraceae	Intestinimonas	timonensis
ASV3974	1.05758	28.7742	7.77708	3.69987	0.000215708	0.00446772	Bacteria	Firmicutes	Bacilli	Lactobacillales	Streptococcaceae	Streptococcus	#N/A
ASV4020	1.09	-28.4903	7.75975	-3.67155	0.000241086	0.00494263	Bacteria	Firmicutes	Clostridia	Clostridiales	Clostridiaceae	Sarcina	#N/A
ASV4022	1.07939	-28.0811	7.76943	-3.61431	0.000301147	0.00590018	Bacteria	Firmicutes	Clostridia	Lachnospirales	Lachnospiraceae	Coprococcus	#N/A
ASV4077	1.09246	-27.0686	7.7702	-3.48364	0.000494652	0.00881757	Bacteria	Firmicutes	Clostridia	Lachnospirales	Lachnospiraceae	[Eubacterium] hallii group	#N/A
ASV4088	0.80769	14.3918	4.12502	3.48889	0.000485024	0.00869404	Bacteria	Firmicutes	Clostridia	Lachnospirales	Lachnospiraceae	Dorea	#N/A
ASV4120	0.997062	-29.9245	3.0259	-9.88943	4.62677e-23	1.00621e-19	Bacteria	Actinobacteriota	Coriobacteriia	Coriobacteriales	Coriobacteriaceae	Collinsella	#N/A
ASV4129	1.07287	-30	7.76969	-3.86116	0.000112852	0.00285281	Bacteria	Bacteroidota	Bacteroidia	Bacteroidales	Prevotellaceae	Paraprevotella	#N/A
ASV4159	1.04408	-26.8811	5.65564	-4.75297	2.0045e-06	0.000127279	Bacteria	Firmicutes	Clostridia	Peptostreptococcales-Tissierellales	Anaerovoracaceae	Family XIII UCG-001	#N/A
ASV4177	2.05594	-30	7.77944	-3.85632	0.000115107	0.00285281	Bacteria	Firmicutes	Bacilli	Lactobacillales	Lactobacillaceae	Limosilactobacillus	#N/A
ASV4247	1.15627	-30	7.76754	-3.86223	0.000112358	0.00285281	Bacteria	Bacteroidota	Bacteroidia	Bacteroidales	Prevotellaceae	Prevotella	#N/A
ASV4272	0.945921	17.2592	3.38502	5.09869	3.42007e-07	2.88847e-05	Bacteria	Firmicutes	Clostridia	Oscillospirales	Oscillospiraceae	UCG-005	#N/A
ASV4281	0.990061	-30	7.75986	-3.86605	0.000110612	0.00285281	Bacteria	Bacteroidota	Bacteroidia	Bacteroidales	Prevotellaceae	Prevotellaceae NK3B31 group	#N/A
ASV4406	0.919595	-24.0797	4.54288	-5.30054	1.15458e-07	1.22484e-05	Bacteria	Firmicutes	Clostridia	Peptostreptococcales-Tissierellales	Anaerovoracaceae	Family XIII UCG-001	#N/A
ASV4408	0.839311	-30	7.75105	-3.87044	0.000108637	0.00285281	Bacteria	Bacteroidota	Bacteroidia	Bacteroidales	Tannerellaceae	Parabacteroides	#N/A
ASV4441	0.824507	15.3569	3.0229	5.08019	3.77053e-07	3.15383e-05	Bacteria	Bacteroidota	Bacteroidia	Bacteroidales	Bacteroidaceae	Bacteroides	#N/A
ASV4477	0.998574	29.5948	7.77808	3.8049	0.000141864	0.00319709	Bacteria	Firmicutes	Clostridia	Peptostreptococcales-Tissierellales	Family XI	Anaerococcus	#N/A
ASV4494	0.693612	-30	7.77076	-3.86062	0.000113098	0.00285281	Bacteria	Firmicutes	Clostridia	Lachnospirales	Lachnospiraceae	Coprococcus	#N/A
ASV4525	0.921347	-25.9673	5.8814	-4.41517	1.00932e-05	0.000525756	Bacteria	Bacteroidota	Bacteroidia	Bacteroidales	Prevotellaceae	Prevotella	#N/A
ASV4534	0.94211	-29.4063	7.76963	-3.78478	0.000153846	0.00339671	Bacteria	Firmicutes	Clostridia	Peptostreptococcales-Tissierellales	Family XI	Peptoniphilus	#N/A
ASV4544	0.840794	14.6307	2.66535	5.48921	4.03732e-08	5.01724e-06	Bacteria	Firmicutes	Clostridia	Lachnospirales	Lachnospiraceae	Blautia	#N/A
ASV4564	0.788134	16.7687	4.26924	3.92779	8.57317e-05	0.00285281	Bacteria	Bacteroidota	Bacteroidia	Bacteroidales	Tannerellaceae	Parabacteroides	#N/A
ASV4598	0.882642	-29.4103	7.75969	-3.79014	0.000150563	0.00333268	Bacteria	Bacteroidota	Bacteroidia	Bacteroidales	Prevotellaceae	Alloprevotella	#N/A
ASV4657	0.815506	-29.1623	7.76109	-3.7575	0.000171618	0.00372296	Bacteria	Firmicutes	Clostridia	Lachnospirales	Lachnospiraceae	Moryella	#N/A
ASV4665	0.851561	-30	7.75135	-3.8703	0.000108704	0.00285281	Bacteria	Proteobacteria	Gammaproteobacteria	Burkholderiales	Sutterellaceae	Sutterella	#N/A
ASV4674	0.850484	-27.2821	7.7597	-3.51587	0.000438318	0.00801035	Bacteria	Bacteroidota	Bacteroidia	Bacteroidales	Prevotellaceae	Alloprevotella	#N/A
ASV4678	0.83358	17.5301	4.31985	4.05804	4.94873e-05	0.00206903	Bacteria	Firmicutes	Clostridia	Lachnospirales	Lachnospiraceae	Lachnospiraceae ND3007 group	#N/A
ASV4680	0.555447	-30	7.75293	-3.8695	0.000109057	0.00285281	Bacteria	Firmicutes	Clostridia	Christensenellales	Christensenellaceae	Christensenellaceae R-7 group	#N/A
ASV4686	0.652546	17.8177	4.52225	3.94001	8.1479e-05	0.00285281	Bacteria	Firmicutes	Clostridia	Oscillospirales	Ruminococcaceae	#N/A	#N/A
ASV4705	0.619887	30	7.77753	3.85726	0.000114663	0.00285281	Bacteria	Bacteroidota	Bacteroidia	Bacteroidales	Rikenellaceae	Alistipes	#N/A
ASV4724	0.869358	-30	7.76981	-3.8611	0.000112879	0.00285281	Bacteria	Firmicutes	Clostridia	Oscillospirales	[Eubacterium] coprostanoligenes group	#N/A	#N/A
ASV4745	0.629409	-29.5881	7.76959	-3.80819	0.000139987	0.00317822	Bacteria	Firmicutes	Clostridia	Oscillospirales	Oscillospiraceae	#N/A	#N/A
ASV4747	0.828684	-30	7.76937	-3.86131	0.000112779	0.00285281	Bacteria	Bacteroidota	Bacteroidia	Bacteroidales	Rikenellaceae	Alistipes	#N/A
ASV4765	0.825386	-30	7.7599	-3.86603	0.000110621	0.00285281	Bacteria	Bacteroidota	Bacteroidia	Bacteroidales	Prevotellaceae	Prevotella	#N/A
ASV4779	0.797065	-27.1273	7.76962	-3.49146	0.000480381	0.00863395	Bacteria	Bacteroidota	Bacteroidia	Bacteroidales	Rikenellaceae	Alistipes	shahii
ASV4781	0.826431	-27.3651	7.76866	-3.52251	0.000427487	0.00786197	Bacteria	Firmicutes	Bacilli	Erysipelotrichales	Erysipelatoclostridiaceae	Catenibacterium	#N/A
ASV4793	0.673743	-20.7828	5.86137	-3.54573	0.000391527	0.00726202	Bacteria	Bacteroidota	Bacteroidia	Bacteroidales	Marinifilaceae	Butyricimonas	#N/A
ASV4795	0.802604	-30	7.75986	-3.86605	0.000110613	0.00285281	Bacteria	Firmicutes	Clostridia	Peptostreptococcales-Tissierellales	Peptostreptococcaceae	Criibacterium	#N/A
ASV4840	0.727986	13.838	2.54876	5.42931	5.65715e-08	6.74131e-06	Bacteria	Firmicutes	Clostridia	Lachnospirales	Lachnospiraceae	Blautia	#N/A
ASV4869	0.781865	-30	7.75972	-3.86612	0.000110581	0.00285281	Bacteria	Firmicutes	Clostridia	Clostridiales	Clostridiaceae	Sarcina	#N/A
ASV4902	0.833119	-30	7.77944	-3.85632	0.000115107	0.00285281	Bacteria	Bacteroidota	Bacteroidia	Bacteroidales	Prevotellaceae	Prevotella_9	#N/A
ASV4954	0.794324	14.5772	3.59311	4.05699	4.97101e-05	0.00206903	Bacteria	Firmicutes	Bacilli	Lactobacillales	Streptococcaceae	Streptococcus	gordonii
ASV5011	0.770946	-29.8792	7.77269	-3.84413	0.000120981	0.00293152	Bacteria	Firmicutes	Clostridia	Lachnospirales	Lachnospiraceae	Blautia	#N/A
ASV5065	0.657036	-28.2607	7.76308	-3.64039	0.000272221	0.00545633	Bacteria	Actinobacteriota	Coriobacteriia	Coriobacteriales	Eggerthellaceae	Slackia	#N/A
ASV5078	0.718342	15.6878	3.32221	4.72209	2.33429e-06	0.000144014	Bacteria	Bacteroidota	Bacteroidia	Bacteroidales	Bacteroidaceae	Bacteroides	#N/A
ASV5223	0.635993	13.9979	3.4641	4.04085	5.32569e-05	0.00214482	Bacteria	Firmicutes	Clostridia	Lachnospirales	Lachnospiraceae	Blautia	#N/A
ASV5267	0.681723	-30	7.75494	-3.8685	0.000109506	0.00285281	Bacteria	Bacteroidota	Bacteroidia	Bacteroidales	Prevotellaceae	Prevotella_9	#N/A
ASV5395	0.54707	14.7755	3.65972	4.03733	5.40637e-05	0.00216728	Bacteria	Bacteroidota	Bacteroidia	Bacteroidales	Prevotellaceae	Prevotella	#N/A
ASV5421	0.676749	-30	7.75528	-3.86833	0.000109582	0.00285281	Bacteria	Firmicutes	Clostridia	Oscillospirales	Ruminococcaceae	Ruminococcus	#N/A
ASV5439	0.626859	12.4421	3.40429	3.65482	0.000257361	0.00523081	Bacteria	Firmicutes	Clostridia	Lachnospirales	Lachnospiraceae	Dorea	#N/A
ASV5469	0.607788	-29.4098	5.69906	-5.16046	2.46338e-07	2.20917e-05	Bacteria	Firmicutes	Negativicutes	Acidaminococcales	Acidaminococcaceae	Phascolarctobacterium	#N/A
ASV5573	0.493109	-28.1604	7.76994	-3.62427	0.000289777	0.00572781	Bacteria	Bacteroidota	Bacteroidia	Bacteroidales	Prevotellaceae	Prevotella_7	#N/A
ASV5661	0.598914	-19.0749	3.28801	-5.80133	6.57902e-09	1.16798e-06	Bacteria	Firmicutes	Clostridia	Lachnospirales	Lachnospiraceae	Roseburia	#N/A
ASV5666	0.669312	-30	7.76955	-3.86123	0.000112819	0.00285281	Bacteria	Bacteroidota	Bacteroidia	Bacteroidales	Prevotellaceae	Prevotella_9	#N/A
ASV5713	0.338354	-26.8937	7.76937	-3.46151	0.000537159	0.0095168	Bacteria	Firmicutes	Clostridia	Lachnospirales	Lachnospiraceae	Sellimonas	#N/A
ASV5726	0.504843	-26.9559	7.76775	-3.47023	0.000520014	0.00923183	Bacteria	Bacteroidota	Bacteroidia	Bacteroidales	Porphyromonadaceae	Porphyromonas	#N/A
ASV5753	0.567117	-30	7.7553	-3.86832	0.000109586	0.00285281	Bacteria	Bacteroidota	Bacteroidia	Bacteroidales	Prevotellaceae	#N/A	#N/A
ASV5763	0.558623	-30	7.76021	-3.86587	0.000110692	0.00285281	Bacteria	Firmicutes	Clostridia	Lachnospirales	Lachnospiraceae	Lachnoclostridium	#N/A
ASV5792	0.524366	13.5144	3.13377	4.31252	1.61402e-05	0.000758939	Bacteria	Firmicutes	Clostridia	Lachnospirales	Lachnospiraceae	Blautia	#N/A
ASV5813	0.457142	14.8457	4.17175	3.55863	0.000372791	0.00701928	Bacteria	Firmicutes	Clostridia	Oscillospirales	Ruminococcaceae	Subdoligranulum	#N/A
ASV5819	0.556621	-29.5071	7.76977	-3.79769	0.000146053	0.00326611	Bacteria	Bacteroidota	Bacteroidia	Bacteroidales	Marinifilaceae	Butyricimonas	#N/A
ASV5839	0.556071	-30	7.75033	-3.8708	0.000108477	0.00285281	Bacteria	Bacteroidota	Bacteroidia	Bacteroidales	Rikenellaceae	Alistipes	#N/A
ASV5934	0.424821	-25.0903	6.45555	-3.88662	0.000101651	0.00285281	Bacteria	Actinobacteriota	Coriobacteriia	Coriobacteriales	Eggerthellaceae	Enterorhabdus	#N/A
ASV5967	0.526296	-27.5734	7.76955	-3.5489	0.000386842	0.00722132	Bacteria	Firmicutes	Clostridia	Oscillospirales	Ruminococcaceae	CAG-352	#N/A
ASV6012	0.497689	-15.923	4.43453	-3.59068	0.000329821	0.00629192	Bacteria	Firmicutes	Clostridia	Oscillospirales	Oscillospiraceae	#N/A	#N/A
ASV6051	0.538172	-27.8243	7.76956	-3.5812	0.000342023	0.00648205	Bacteria	Firmicutes	Clostridia	Peptostreptococcales-Tissierellales	Family XI	Anaerococcus	#N/A
ASV6069	0.480862	14.2225	3.50079	4.06265	4.85196e-05	0.00204889	Bacteria	Firmicutes	Clostridia	Lachnospirales	Lachnospiraceae	Marvinbryantia	#N/A
ASV6071	0.544366	-30	7.76985	-3.86108	0.000112888	0.00285281	Bacteria	Bacteroidota	Bacteroidia	Bacteroidales	Prevotellaceae	#N/A	#N/A
ASV6264	0.441884	-29.9837	7.76066	-3.86355	0.000111751	0.00285281	Bacteria	Firmicutes	Clostridia	Peptostreptococcales-Tissierellales	Family XI	Peptoniphilus	#N/A
ASV6278	0.524139	30	7.77811	3.85698	0.000114797	0.00285281	Bacteria	Firmicutes	Clostridia	Oscillospirales	Oscillospiraceae	Flavonifractor	plautii
ASV6322	0.444961	-20.0809	5.82076	-3.44987	0.000560856	0.00986651	Bacteria	Firmicutes	Clostridia	Lachnospirales	Lachnospiraceae	Lachnoclostridium	#N/A
ASV6363	0.506591	-30	7.77003	-3.86099	0.00011293	0.00285281	Bacteria	Firmicutes	Clostridia	Oscillospirales	Ruminococcaceae	Subdoligranulum	#N/A
ASV6378	0.457908	-25.3369	6.94228	-3.64965	0.000262596	0.00530004	Bacteria	Firmicutes	Clostridia	Peptostreptococcales-Tissierellales	Anaerovoracaceae	S5-A14a	#N/A
ASV6381	0.485409	-29.6897	7.76171	-3.82515	0.000130693	0.00306441	Bacteria	Firmicutes	Clostridia	Lachnospirales	Lachnospiraceae	[Eubacterium] hallii group	#N/A
ASV6403	0.453115	-26.9083	6.8983	-3.90071	9.5909e-05	0.00285281	Bacteria	Bacteroidota	Bacteroidia	Bacteroidales	Marinifilaceae	Butyricimonas	#N/A
ASV6442	0.43208	-23.7223	6.21354	-3.81783	0.00013463	0.00311475	Bacteria	Bacteroidota	Bacteroidia	Bacteroidales	Rikenellaceae	Alistipes	senegalensis
ASV6447	0.470313	-30	7.75518	-3.86838	0.00010956	0.00285281	Bacteria	Bacteroidota	Bacteroidia	Bacteroidales	Prevotellaceae	Alloprevotella	#N/A
ASV6511	0.494814	-29.6851	7.77943	-3.81585	0.000135716	0.00312327	Bacteria	Bacteroidota	Bacteroidia	Bacteroidales	Prevotellaceae	Prevotella_9	#N/A
ASV6515	0.422963	-30	7.76095	-3.8655	0.00011086	0.00285281	Bacteria	Firmicutes	Clostridia	Lachnospirales	Lachnospiraceae	Blautia	#N/A
ASV6537	0.505784	-30	7.77944	-3.85632	0.000115108	0.00285281	Bacteria	Bacteroidota	Bacteroidia	Bacteroidales	Prevotellaceae	Alloprevotella	#N/A
ASV6564	0.426423	13.4773	3.12018	4.3194	1.56451e-05	0.000739655	Bacteria	Bacteroidota	Bacteroidia	Bacteroidales	Bacteroidaceae	Bacteroides	#N/A
ASV6649	0.419881	-29.5492	7.77945	-3.79836	0.000145655	0.00326561	Bacteria	Firmicutes	Clostridia	Lachnospirales	Lachnospiraceae	Lachnospiraceae UCG-004	#N/A
ASV6676	0.34722	12.6704	2.82841	4.47968	7.47545e-06	0.000407175	Bacteria	Firmicutes	Clostridia	Oscillospirales	Oscillospiraceae	#N/A	#N/A
ASV6689	0.443443	-27.9789	7.76199	-3.6046	0.000312633	0.00603014	Bacteria	Firmicutes	Clostridia	Lachnospirales	Lachnospiraceae	[Ruminococcus] torques group	#N/A
ASV6749	0.408819	12.6509	3.00724	4.20683	2.58978e-05	0.00116126	Bacteria	Firmicutes	Clostridia	Lachnospirales	Lachnospiraceae	Agathobacter	#N/A
ASV6752	0.358752	-29.8285	7.76951	-3.83917	0.000123451	0.00296657	Bacteria	Firmicutes	Clostridia	Peptostreptococcales-Tissierellales	Family XI	Peptoniphilus	#N/A
ASV6794	0.405916	-30	7.76938	-3.86131	0.00011278	0.00285281	Bacteria	Firmicutes	Clostridia	Lachnospirales	Lachnospiraceae	[Eubacterium] ventriosum group	#N/A
ASV6798	0.407538	-30	7.76216	-3.86491	0.000111132	0.00285281	Bacteria	Firmicutes	Clostridia	Lachnospirales	Lachnospiraceae	Blautia	#N/A
ASV6839	0.438759	-21.5927	4.45904	-4.84246	1.28242e-06	8.92464e-05	Bacteria	Firmicutes	Clostridia	Lachnospirales	Lachnospiraceae	Agathobacter	#N/A
ASV6872	0.401454	-30	7.7654	-3.86329	0.000111869	0.00285281	Bacteria	Firmicutes	Clostridia	Lachnospirales	Lachnospiraceae	Tyzzerella	#N/A
ASV6900	0.301152	27.2287	7.77708	3.50115	0.000463255	0.00839553	Bacteria	Firmicutes	Clostridia	Oscillospirales	Butyricicoccaceae	Butyricicoccus	#N/A
ASV6911	0.401266	-28.9086	7.77248	-3.71936	0.000199732	0.0041766	Bacteria	Bacteroidota	Bacteroidia	Bacteroidales	Prevotellaceae	Prevotella	#N/A
ASV6955	0.397097	-30	7.77008	-3.86096	0.000112941	0.00285281	Bacteria	Firmicutes	Clostridia	Lachnospirales	Lachnospiraceae	Lachnoclostridium	#N/A
ASV6970	0.38354	-30	7.77133	-3.86034	0.000113228	0.00285281	Bacteria	Firmicutes	Clostridia	Clostridia UCG-014	#N/A	#N/A	#N/A
ASV7036	0.322462	-30	7.75458	-3.86868	0.000109425	0.00285281	Bacteria	Firmicutes	Clostridia	Lachnospirales	Lachnospiraceae	Lachnospiraceae UCG-004	#N/A
ASV7151	0.347628	-29.5996	7.76958	-3.80967	0.000139152	0.00317712	Bacteria	Firmicutes	Clostridia	Peptostreptococcales-Tissierellales	Family XI	Peptoniphilus	#N/A
ASV7154	0.359233	-29.4961	7.76945	-3.79642	0.000146801	0.00327442	Bacteria	Actinobacteriota	Coriobacteriia	Coriobacteriales	Coriobacteriaceae	Collinsella	#N/A
ASV7249	0.277532	-30	7.77945	-3.85631	0.000115109	0.00285281	Bacteria	Firmicutes	Clostridia	Oscillospirales	Oscillospiraceae	UCG-003	#N/A
ASV7335	0.345767	-30	7.75963	-3.86617	0.00011056	0.00285281	Bacteria	Firmicutes	Clostridia	Lachnospirales	Lachnospiraceae	Lachnoclostridium	#N/A
ASV7355	0.34309	-30	7.76255	-3.86471	0.000111223	0.00285281	Bacteria	Firmicutes	Negativicutes	Veillonellales-Selenomonadales	Veillonellaceae	Megasphaera	elsdenii
ASV7381	0.378403	-30	7.77517	-3.85844	0.000114114	0.00285281	Bacteria	Firmicutes	Clostridia	Peptostreptococcales-Tissierellales	Family XI	Anaerococcus	#N/A
ASV7400	0.352185	-30	7.75232	-3.86981	0.000108921	0.00285281	Bacteria	Firmicutes	Clostridia	Oscillospirales	Ruminococcaceae	Ruminococcus	#N/A
ASV7408	0.324273	-30	7.77366	-3.85919	0.000113765	0.00285281	Bacteria	Firmicutes	Clostridia	Lachnospirales	Lachnospiraceae	Tuzzerella	#N/A
ASV7409	0.361049	-28.3201	7.76962	-3.64498	0.000267413	0.00537234	Bacteria	Firmicutes	Clostridia	Peptostreptococcales-Tissierellales	Family XI	Anaerococcus	#N/A
ASV7449	0.34035	-30	7.76105	-3.86546	0.000110881	0.00285281	Bacteria	Proteobacteria	Gammaproteobacteria	Burkholderiales	Sutterellaceae	Sutterella	#N/A
ASV7468	0.327563	-30	7.77373	-3.85915	0.000113782	0.00285281	Bacteria	Desulfobacterota	Desulfovibrionia	Desulfovibrionales	Desulfovibrionaceae	Desulfovibrio	#N/A
ASV7550	0.300053	-24.8642	3.41581	-7.27916	3.35911e-13	1.71888e-10	Bacteria	Firmicutes	Clostridia	Peptostreptococcales-Tissierellales	Anaerovoracaceae	Family XIII AD3011 group	#N/A
ASV7551	0.283981	-26.9953	7.76938	-3.47458	0.000511662	0.00910214	Bacteria	Firmicutes	Clostridia	Peptostreptococcales-Tissierellales	Family XI	Anaerococcus	#N/A
ASV7636	0.276474	26.8287	7.77871	3.44899	0.000562683	0.0098685	Bacteria	Firmicutes	Clostridia	Christensenellales	Christensenellaceae	Christensenellaceae R-7 group	#N/A
ASV7661	0.296704	-30	7.76164	-3.86516	0.000111016	0.00285281	Bacteria	Firmicutes	Clostridia	Lachnospirales	Lachnospiraceae	Lachnospiraceae UCG-004	#N/A
ASV7676	0.316632	-28.1713	7.76219	-3.6293	0.00028419	0.00565658	Bacteria	Firmicutes	Bacilli	Erysipelotrichales	Erysipelatoclostridiaceae	Catenibacterium	#N/A
ASV7943	0.288728	-30	7.7647	-3.86364	0.000111709	0.00285281	Bacteria	Firmicutes	Clostridia	Oscillospirales	Ruminococcaceae	Subdoligranulum	#N/A
ASV7976	0.278673	-30	7.77169	-3.86016	0.000113312	0.00285281	Bacteria	Firmicutes	Bacilli	Erysipelotrichales	Erysipelotrichaceae	Faecalicoccus	#N/A
ASV8078	0.274833	-27.7021	7.76963	-3.56543	0.000363259	0.00685465	Bacteria	Firmicutes	Clostridia	Christensenellales	Christensenellaceae	Christensenellaceae R-7 group	#N/A
ASV8147	0.285652	-29.0478	7.7695	-3.73869	0.000184979	0.00394396	Bacteria	Firmicutes	Clostridia	Peptococcales	Peptococcaceae	Peptococcus	#N/A
ASV8450	0.279897	-30	7.77048	-3.86077	0.000113031	0.00285281	Bacteria	Bacteroidota	Bacteroidia	Bacteroidales	Prevotellaceae	Prevotella_9	#N/A
ASV8508	0.239424	-29.7115	7.76982	-3.82396	0.000131327	0.00307101	Bacteria	Firmicutes	Negativicutes	Acidaminococcales	Acidaminococcaceae	Acidaminococcus	#N/A
ASV8511	0.23425	-30	7.77722	-3.85742	0.000114591	0.00285281	Bacteria	Firmicutes	Clostridia	Lachnospirales	Lachnospiraceae	Blautia	#N/A
ASV8551	0.220248	-26.8325	7.76979	-3.45345	0.000553473	0.00976605	Bacteria	Firmicutes	Clostridia	Christensenellales	Christensenellaceae	Christensenellaceae R-7 group	#N/A
ASV8736	0.230441	-30	7.77944	-3.85632	0.000115108	0.00285281	Bacteria	Firmicutes	Negativicutes	Acidaminococcales	Acidaminococcaceae	Phascolarctobacterium	#N/A
ASV8810	0.223158	-29.954	6.8913	-4.34664	1.3824e-05	0.000668827	Bacteria	Firmicutes	Negativicutes	Acidaminococcales	Acidaminococcaceae	Phascolarctobacterium	#N/A
ASV8812	0.233084	-29.5821	7.76945	-3.80748	0.000140389	0.00317822	Bacteria	Firmicutes	Negativicutes	Veillonellales-Selenomonadales	Selenomonadaceae	Megamonas	#N/A
ASV8813	0.234572	-29.6968	7.76981	-3.82207	0.000132336	0.00308631	Bacteria	Firmicutes	Clostridia	Lachnospirales	Lachnospiraceae	Lachnoclostridium	#N/A
ASV8814	0.223638	-30	7.76347	-3.86425	0.00011143	0.00285281	Bacteria	Firmicutes	Clostridia	Lachnospirales	Lachnospiraceae	Lachnospiraceae UCG-004	#N/A
ASV8815	0.243655	-30	7.77944	-3.85632	0.000115107	0.00285281	Bacteria	Firmicutes	Clostridia	Peptostreptococcales-Tissierellales	Peptostreptococcaceae	Peptostreptococcus	#N/A
ASV8903	0.221876	-30	7.76023	-3.86587	0.000110696	0.00285281	Bacteria	Bacteroidota	Bacteroidia	Bacteroidales	Prevotellaceae	Prevotella_7	#N/A
ASV8908	0.219024	-29.8143	7.77372	-3.83527	0.000125428	0.00297848	Bacteria	Firmicutes	Negativicutes	Veillonellales-Selenomonadales	Veillonellaceae	Megasphaera	elsdenii
ASV9148	0.205633	-30	7.77044	-3.86078	0.000113024	0.00285281	Bacteria	Fusobacteriota	Fusobacteriia	Fusobacteriales	Fusobacteriaceae	Fusobacterium	#N/A
ASV9233	0.208173	-28.4236	7.77248	-3.65695	0.000255235	0.00519974	Bacteria	Bacteroidota	Bacteroidia	Bacteroidales	Prevotellaceae	Prevotella	#N/A
ASV9497	0.19685	-30	7.77944	-3.85632	0.000115107	0.00285281	Bacteria	Actinobacteriota	Actinobacteria	Bifidobacteriales	Bifidobacteriaceae	Bifidobacterium	globosum/pseudolongum
ASV9657	0.174433	-30	7.76519	-3.8634	0.000111821	0.00285281	Bacteria	Bacteroidota	Bacteroidia	Bacteroidales	Prevotellaceae	Prevotella	#N/A
ASV9762	0.195846	-30	7.77944	-3.85632	0.000115108	0.00285281	Bacteria	Firmicutes	Clostridia	Lachnospirales	Lachnospiraceae	Roseburia	#N/A
