## Supplemental table for "Respiratory and Gut Microbiota Correlate with Lung Function Recovery after Severe COVID-19"

### Sheet: URT_TLC
	baseMean	log2FoldChange	lfcSE	stat	pvalue	padj	Kingdom	Phylum	Class	Order	Family	Genus	Species
ASV13	706.214	-8.71685	1.35606	-6.42806	1.29245e-10	8.81753e-09	Bacteria	Bacteroidota	Bacteroidia	Bacteroidales	Prevotellaceae	Prevotella_7	#N/A
ASV22	5.20704	3.77781	0.894142	4.22507	2.38868e-05	0.00060489	Bacteria	Actinobacteriota	Actinobacteria	Propionibacteriales	Propionibacteriaceae	Cutibacterium	acnes/avidum
ASV27	279.38	-3.75041	0.952146	-3.9389	8.18548e-05	0.00174513	Bacteria	Firmicutes	Negativicutes	Veillonellales-Selenomonadales	Veillonellaceae	Veillonella	#N/A
ASV53	139.025	-4.49661	1.22417	-3.6732	0.00023953	0.00414628	Bacteria	Actinobacteriota	Actinobacteria	Actinomycetales	Actinomycetaceae	Actinomyces	#N/A
ASV58	197.882	-8.43558	1.39163	-6.06167	1.34715e-09	7.7348e-08	Bacteria	Fusobacteriota	Fusobacteriia	Fusobacteriales	Leptotrichiaceae	Leptotrichia	wadei
ASV64	129.874	-4.43656	0.851079	-5.21286	1.85948e-07	8.0245e-06	Bacteria	Firmicutes	Negativicutes	Veillonellales-Selenomonadales	Veillonellaceae	Megasphaera	#N/A
ASV75	101.286	-3.60407	0.977583	-3.68671	0.000227171	0.00399008	Bacteria	Proteobacteria	Gammaproteobacteria	Enterobacterales	Pasteurellaceae	Haemophilus	parainfluenzae
ASV78	98.6548	4.36665	1.11491	3.91658	8.98131e-05	0.00187347	Bacteria	Bacteroidota	Bacteroidia	Bacteroidales	Prevotellaceae	Prevotella	#N/A
ASV81	96.2899	-3.938	1.03857	-3.79174	0.000149595	0.00279839	Bacteria	Proteobacteria	Gammaproteobacteria	Enterobacterales	Pasteurellaceae	Haemophilus	#N/A
ASV100	88.9127	-4.97519	1.29758	-3.8342	0.000125973	0.00245965	Bacteria	Bacteroidota	Bacteroidia	Bacteroidales	Prevotellaceae	Prevotella_7	#N/A
ASV104	97.8313	-13.9128	3.47003	-4.00943	6.08648e-05	0.00134716	Bacteria	Fusobacteriota	Fusobacteriia	Fusobacteriales	Leptotrichiaceae	Leptotrichia	#N/A
ASV109	73.1427	-8.35375	1.10299	-7.57372	3.62676e-14	4.12384e-12	Bacteria	Firmicutes	Negativicutes	Veillonellales-Selenomonadales	Veillonellaceae	Veillonella	#N/A
ASV112	57.4955	-23.8789	1.8435	-12.953	2.25878e-38	1.63734e-35	Bacteria	Firmicutes	Negativicutes	Veillonellales-Selenomonadales	Veillonellaceae	Veillonella	tobetsuensis
ASV114	66.3059	-4.88216	1.08417	-4.50312	6.69619e-06	0.000196117	Bacteria	Proteobacteria	Gammaproteobacteria	Enterobacterales	Pasteurellaceae	Haemophilus	influenzae/parainfluenzae
ASV120	81.7487	-5.82401	1.47024	-3.96126	7.45556e-05	0.00161268	Bacteria	Fusobacteriota	Fusobacteriia	Fusobacteriales	Leptotrichiaceae	Leptotrichia	#N/A
ASV121	57.0798	7.56194	1.11209	6.79973	1.04819e-11	8.21412e-10	Bacteria	Bacteroidota	Bacteroidia	Bacteroidales	Prevotellaceae	Prevotella_7	#N/A
ASV122	62.3529	6.0968	0.923257	6.60358	4.01345e-11	2.94607e-09	Bacteria	Bacteroidota	Bacteroidia	Bacteroidales	Prevotellaceae	Prevotella_7	#N/A
ASV124	75.8753	11.3038	1.95839	5.77195	7.83575e-09	3.95126e-07	Bacteria	Fusobacteriota	Fusobacteriia	Fusobacteriales	Leptotrichiaceae	Leptotrichia	#N/A
ASV126	62.9261	4.32705	1.15999	3.73023	0.000191304	0.00346532	Bacteria	Bacteroidota	Bacteroidia	Bacteroidales	Prevotellaceae	Alloprevotella	#N/A
ASV128	51.4048	-3.78266	1.06875	-3.53933	0.000401151	0.00641446	Bacteria	Proteobacteria	Gammaproteobacteria	Burkholderiales	Burkholderiaceae	Lautropia	mirabilis
ASV148	52.7134	-4.15244	1.12449	-3.69272	0.000221871	0.00391072	Bacteria	Firmicutes	Clostridia	Lachnospirales	Lachnospiraceae	Oribacterium	#N/A
ASV150	47.1779	-6.44982	1.27622	-5.05385	4.32991e-07	1.7198e-05	Bacteria	Firmicutes	Clostridia	Lachnospirales	Lachnospiraceae	Stomatobaculum	#N/A
ASV152	49.5692	-8.18334	1.79286	-4.5644	5.00927e-06	0.000152377	Bacteria	Actinobacteriota	Actinobacteria	Actinomycetales	Actinomycetaceae	Actinomyces	#N/A
ASV159	42.2037	-36.0771	3.65853	-9.86107	6.13897e-23	1.54782e-20	Bacteria	Bacteroidota	Bacteroidia	Bacteroidales	Prevotellaceae	Prevotella_7	#N/A
ASV163	43.4667	-21.8126	4.21801	-5.1713	2.32471e-07	9.56098e-06	Bacteria	Bacteroidota	Bacteroidia	Bacteroidales	Prevotellaceae	Prevotella	intermedia
ASV174	37.4748	10.9751	2.47568	4.43314	9.28705e-06	0.00026271	Bacteria	Firmicutes	Bacilli	Lactobacillales	Streptococcaceae	Streptococcus	mitis
ASV178	39.5692	-27.6816	5.01464	-5.52016	3.38687e-08	1.59679e-06	Bacteria	Actinobacteriota	Actinobacteria	Micrococcales	Micrococcaceae	Rothia	#N/A
ASV182	57.242	-20.5124	1.78586	-11.486	1.55166e-30	6.42722e-28	Bacteria	Firmicutes	Negativicutes	Veillonellales-Selenomonadales	Selenomonadaceae	Centipeda	#N/A
ASV193	52.2979	6.50411	1.01076	6.43484	1.23602e-10	8.53296e-09	Bacteria	Firmicutes	Bacilli	Staphylococcales	Gemellaceae	Gemella	#N/A
ASV196	35.8533	-4.35516	1.13791	-3.82732	0.000129543	0.00252088	Bacteria	Actinobacteriota	Actinobacteria	Micrococcales	Micrococcaceae	Rothia	aeria/dentocariosa
ASV198	39.3119	5.15029	1.34145	3.83934	0.000123363	0.00242503	Bacteria	Firmicutes	Negativicutes	Veillonellales-Selenomonadales	Veillonellaceae	Megasphaera	#N/A
ASV199	33.056	-22.4922	3.75403	-5.99148	2.07936e-09	1.12693e-07	Bacteria	Proteobacteria	Gammaproteobacteria	Enterobacterales	Pasteurellaceae	Haemophilus	#N/A
ASV203	35.9652	-21.5521	1.85688	-11.6066	3.81451e-31	1.70156e-28	Bacteria	Firmicutes	Negativicutes	Veillonellales-Selenomonadales	Veillonellaceae	Veillonella	#N/A
ASV214	31.5923	9.5031	2.5409	3.74006	0.000183979	0.0033656	Bacteria	Firmicutes	Bacilli	Lactobacillales	Streptococcaceae	Streptococcus	#N/A
ASV218	29.5388	-19.4668	1.84819	-10.5329	6.09089e-26	1.859e-23	Bacteria	Actinobacteriota	Actinobacteria	Actinomycetales	Actinomycetaceae	Actinomyces	#N/A
ASV225	35.2062	-8.22679	1.77107	-4.64509	3.39934e-06	0.000110006	Bacteria	Actinobacteriota	Actinobacteria	Actinomycetales	Actinomycetaceae	Actinomyces	#N/A
ASV227	30.6138	-25.2787	3.94941	-6.40063	1.54734e-10	1.03138e-08	Bacteria	Bacteroidota	Bacteroidia	Bacteroidales	Prevotellaceae	Prevotella	intermedia
ASV229	31.2051	-8.68159	1.79327	-4.84121	1.29054e-06	4.73661e-05	Bacteria	Bacteroidota	Bacteroidia	Bacteroidales	Prevotellaceae	Prevotella	#N/A
ASV235	26.7244	-7.32273	1.5695	-4.66563	3.07669e-06	0.000100801	Bacteria	Fusobacteriota	Fusobacteriia	Fusobacteriales	Leptotrichiaceae	Leptotrichia	#N/A
ASV241	25.7787	-19.1618	3.11957	-6.14246	8.1252e-10	4.85753e-08	Bacteria	Firmicutes	Negativicutes	Veillonellales-Selenomonadales	Veillonellaceae	Veillonella	#N/A
ASV252	27.9443	-7.55209	1.81118	-4.16972	3.04978e-05	0.000746232	Bacteria	Campylobacterota	Campylobacteria	Campylobacterales	Campylobacteraceae	Campylobacter	#N/A
ASV253	19.2853	-6.24316	1.36069	-4.58822	4.47035e-06	0.000137891	Bacteria	Firmicutes	Negativicutes	Veillonellales-Selenomonadales	Veillonellaceae	Veillonella	#N/A
ASV256	25.4203	-24.6093	5.41209	-4.54709	5.43926e-06	0.000164283	Bacteria	Firmicutes	Bacilli	Lactobacillales	Streptococcaceae	Streptococcus	#N/A
ASV260	31.6417	39.8966	7.63214	5.22745	1.71863e-07	7.60787e-06	Bacteria	Bacteroidota	Bacteroidia	Bacteroidales	Prevotellaceae	Prevotella	#N/A
ASV263	23.3903	-4.47493	1.24208	-3.60278	0.000314831	0.0052766	Bacteria	Firmicutes	Clostridia	Lachnospirales	Lachnospiraceae	Oribacterium	#N/A
ASV271	20.4401	-41.6783	4.02211	-10.3623	3.6809e-25	1.06728e-22	Bacteria	Bacteroidota	Bacteroidia	Bacteroidales	Prevotellaceae	Alloprevotella	#N/A
ASV273	22.2193	-13.3345	2.47556	-5.38645	7.18636e-08	3.25576e-06	Bacteria	Proteobacteria	Gammaproteobacteria	Burkholderiales	Neisseriaceae	Neisseria	oralis
ASV278	16.5325	-23.7785	5.49503	-4.32727	1.50969e-05	0.000399758	Bacteria	Fusobacteriota	Fusobacteriia	Fusobacteriales	Leptotrichiaceae	Leptotrichia	#N/A
ASV284	25.2194	-6.71879	1.91866	-3.50181	0.000462104	0.00730175	Bacteria	Proteobacteria	Gammaproteobacteria	Enterobacterales	Pasteurellaceae	Haemophilus	#N/A
ASV293	21.9889	-6.85467	1.15474	-5.93613	2.91836e-09	1.53851e-07	Bacteria	Firmicutes	Clostridia	Lachnospirales	Lachnospiraceae	Oribacterium	#N/A
ASV297	20.1016	-7.5446	1.44497	-5.22127	1.77697e-07	7.80657e-06	Bacteria	Bacteroidota	Bacteroidia	Bacteroidales	Prevotellaceae	Prevotella	oris
ASV298	20.2579	-9.42402	1.78858	-5.26901	1.37164e-07	6.11856e-06	Bacteria	Actinobacteriota	Actinobacteria	Actinomycetales	Actinomycetaceae	Actinomyces	#N/A
ASV311	13.054	-17.7327	1.90519	-9.30757	1.30789e-20	2.44659e-18	Bacteria	Fusobacteriota	Fusobacteriia	Fusobacteriales	Fusobacteriaceae	Fusobacterium	nucleatum
ASV314	20.6801	17.4814	4.52655	3.86197	0.000112476	0.00224793	Bacteria	Firmicutes	Bacilli	Lactobacillales	Streptococcaceae	Streptococcus	#N/A
ASV315	17.5139	-23.1292	3.44625	-6.71143	1.92731e-11	1.47059e-09	Bacteria	Bacteroidota	Bacteroidia	Bacteroidales	Prevotellaceae	Alloprevotella	#N/A
ASV321	31.1809	-13.5816	3.31749	-4.09395	4.24084e-05	0.000991639	Bacteria	Bacteroidota	Bacteroidia	Bacteroidales	Prevotellaceae	Prevotella	#N/A
ASV324	17.3489	8.4773	2.17141	3.90404	9.45985e-05	0.00195223	Bacteria	Fusobacteriota	Fusobacteriia	Fusobacteriales	Leptotrichiaceae	Leptotrichia	#N/A
ASV328	20.0894	-18.736	2.53893	-7.37949	1.58899e-13	1.48622e-11	Bacteria	Bacteroidota	Bacteroidia	Bacteroidales	Prevotellaceae	Prevotella_7	#N/A
ASV333	12.822	-24.413	3.92249	-6.22386	4.85061e-10	3.02459e-08	Bacteria	Bacteroidota	Bacteroidia	Bacteroidales	Prevotellaceae	Alloprevotella	#N/A
ASV337	23.9257	-15.3784	3.50835	-4.38338	1.16851e-05	0.000321145	Bacteria	Bacteroidota	Bacteroidia	Bacteroidales	Prevotellaceae	Prevotella	#N/A
ASV343	16.4332	-6.13349	1.41121	-4.34627	1.38469e-05	0.000376988	Bacteria	Bacteroidota	Bacteroidia	Bacteroidales	Prevotellaceae	Prevotella	oris
ASV345	17.3143	-14.1772	2.98783	-4.74498	2.08528e-06	7.19793e-05	Bacteria	Firmicutes	Bacilli	Lactobacillales	Streptococcaceae	Streptococcus	#N/A
ASV351	15.5442	-24.591	4.85082	-5.06945	3.98966e-07	1.59559e-05	Bacteria	Bacteroidota	Bacteroidia	Bacteroidales	Prevotellaceae	Prevotella_7	#N/A
ASV355	16.2108	8.48641	2.22479	3.81448	0.000136468	0.00262351	Bacteria	Bacteroidota	Bacteroidia	Bacteroidales	Prevotellaceae	Alloprevotella	#N/A
ASV369	15.8217	-6.77224	1.39791	-4.84453	1.26913e-06	4.68771e-05	Bacteria	Firmicutes	Clostridia	Lachnospirales	Lachnospiraceae	Oribacterium	#N/A
ASV370	14.0518	-21.4725	2.87877	-7.4589	8.7245e-14	9.36914e-12	Bacteria	Firmicutes	Bacilli	Lactobacillales	Streptococcaceae	Streptococcus	#N/A
ASV371	13.098	-16.1671	4.65248	-3.47495	0.000510943	0.00796494	Bacteria	Bacteroidota	Bacteroidia	Bacteroidales	Prevotellaceae	Prevotella_7	#N/A
ASV388	16.6378	-7.75807	1.67575	-4.6296	3.66378e-06	0.000117383	Bacteria	Fusobacteriota	Fusobacteriia	Fusobacteriales	Leptotrichiaceae	Leptotrichia	#N/A
ASV395	14.4606	-33.7926	5.00545	-6.75116	1.46671e-11	1.13406e-09	Bacteria	Bacteroidota	Bacteroidia	Bacteroidales	Prevotellaceae	Alloprevotella	#N/A
ASV396	14.4493	-16.524	2.94174	-5.6171	1.94194e-08	9.38443e-07	Bacteria	Actinobacteriota	Actinobacteria	Actinomycetales	Actinomycetaceae	Actinomyces	#N/A
ASV409	22.4444	-32.3304	3.98337	-8.11635	4.80429e-16	6.63335e-14	Bacteria	Actinobacteriota	Actinobacteria	Actinomycetales	Actinomycetaceae	Actinomyces	#N/A
ASV412	13.9113	-18.799	4.56245	-4.12037	3.78265e-05	0.000900666	Bacteria	Bacteroidota	Bacteroidia	Bacteroidales	Prevotellaceae	Prevotella_7	#N/A
ASV419	11.2297	-13.6664	2.63176	-5.19287	2.07076e-07	8.63909e-06	Bacteria	Firmicutes	Bacilli	Lactobacillales	Streptococcaceae	Streptococcus	#N/A
ASV420	9.28155	-16.7268	4.17747	-4.00405	6.22673e-05	0.00136776	Bacteria	Bacteroidota	Bacteroidia	Bacteroidales	Porphyromonadaceae	Porphyromonas	#N/A
ASV424	12.4925	-7.6777	1.87485	-4.09509	4.21998e-05	0.000990756	Bacteria	Actinobacteriota	Actinobacteria	Actinomycetales	Actinomycetaceae	Actinomyces	#N/A
ASV432	13.0666	-32.915	7.64336	-4.30634	1.65975e-05	0.000433553	Bacteria	Firmicutes	Bacilli	Lactobacillales	Streptococcaceae	Streptococcus	#N/A
ASV435	13.1292	-14.9751	4.22987	-3.54031	0.000399656	0.00641446	Bacteria	Bacteroidota	Bacteroidia	Bacteroidales	Prevotellaceae	Prevotella_7	#N/A
ASV437	10.783	-23.2405	2.74966	-8.45215	2.85984e-17	4.48222e-15	Bacteria	Firmicutes	Negativicutes	Veillonellales-Selenomonadales	Veillonellaceae	Veillonella	#N/A
ASV451	15.4937	10.5038	1.5362	6.83753	8.0571e-12	6.48754e-10	Bacteria	Firmicutes	Negativicutes	Veillonellales-Selenomonadales	Veillonellaceae	Veillonella	#N/A
ASV457	11.5015	13.6369	3.77662	3.61087	0.000305172	0.00514446	Bacteria	Actinobacteriota	Actinobacteria	Actinomycetales	Actinomycetaceae	Actinomyces	#N/A
ASV463	11.469	-28.3719	7.47562	-3.79526	0.00014749	0.00276794	Bacteria	Bacteroidota	Bacteroidia	Bacteroidales	Prevotellaceae	Prevotella	#N/A
ASV465	10.4961	-41.7284	3.41083	-12.2341	2.04346e-34	9.87502e-32	Bacteria	Firmicutes	Bacilli	Lactobacillales	Streptococcaceae	Streptococcus	#N/A
ASV482	11.748	-5.15002	1.41964	-3.62769	0.000285972	0.00484898	Bacteria	Firmicutes	Negativicutes	Veillonellales-Selenomonadales	Veillonellaceae	Veillonella	#N/A
ASV488	12.8496	-41.7534	3.30102	-12.6486	1.13866e-36	7.33675e-34	Bacteria	Actinobacteriota	Actinobacteria	Micrococcales	Micrococcaceae	Rothia	#N/A
ASV490	11.1813	-24.8308	6.06872	-4.09161	4.28391e-05	0.000997686	Bacteria	Bacteroidota	Bacteroidia	Bacteroidales	Porphyromonadaceae	Porphyromonas	#N/A
ASV494	11.2461	-21.8161	3.0633	-7.12175	1.06567e-12	9.2236e-11	Bacteria	Firmicutes	Negativicutes	Veillonellales-Selenomonadales	Veillonellaceae	Veillonella	#N/A
ASV498	10.0609	-24.5804	2.58703	-9.5014	2.07092e-21	4.14113e-19	Bacteria	Bacteroidota	Bacteroidia	Bacteroidales	Prevotellaceae	Prevotella	#N/A
ASV502	10.5573	-15.4672	2.14043	-7.22619	4.96731e-13	4.57229e-11	Bacteria	Bacteroidota	Bacteroidia	Bacteroidales	Prevotellaceae	Prevotella	oralis
ASV504	10.3647	28.776	7.64783	3.76264	0.00016813	0.00310504	Bacteria	Bacteroidota	Bacteroidia	Bacteroidales	Prevotellaceae	Prevotella_7	#N/A
ASV514	10.1918	-27.4421	7.19492	-3.8141	0.000136682	0.00262351	Bacteria	Bacteroidota	Bacteroidia	Bacteroidales	Prevotellaceae	Prevotella	#N/A
ASV516	11.6873	-12.9617	3.42847	-3.78059	0.000156456	0.00291732	Bacteria	Fusobacteriota	Fusobacteriia	Fusobacteriales	Leptotrichiaceae	Leptotrichia	#N/A
ASV521	9.41757	-16.396	1.96737	-8.33398	7.81699e-17	1.13327e-14	Bacteria	Firmicutes	Clostridia	Lachnospirales	Lachnospiraceae	Oribacterium	#N/A
ASV523	8.48878	-16.5578	3.53343	-4.68604	2.7854e-06	9.28306e-05	Bacteria	Firmicutes	Bacilli	Lactobacillales	Streptococcaceae	Streptococcus	#N/A
ASV525	8.15441	-19.1164	5.32345	-3.59098	0.000329439	0.00548971	Bacteria	Fusobacteriota	Fusobacteriia	Fusobacteriales	Fusobacteriaceae	Fusobacterium	hwasookii/nucleatum
ASV532	10.908	4.58109	1.26991	3.6074	0.000309277	0.00519854	Bacteria	Firmicutes	Bacilli	Staphylococcales	Gemellaceae	Gemella	#N/A
ASV533	10.1496	-41.4096	3.71992	-11.1319	8.77804e-29	3.18149e-26	Bacteria	Proteobacteria	Gammaproteobacteria	Enterobacterales	Pasteurellaceae	Actinobacillus	#N/A
ASV540	7.88854	-16.4658	2.83997	-5.79786	6.71661e-09	3.44687e-07	Bacteria	Patescibacteria	Gracilibacteria	Absconditabacteriales (SR1)	#N/A	#N/A	#N/A
ASV543	10.3896	38.1784	7.64068	4.99673	5.83111e-07	2.26944e-05	Bacteria	Bacteroidota	Bacteroidia	Bacteroidales	Prevotellaceae	Prevotella_7	#N/A
ASV545	8.96983	-22.7706	3.43678	-6.62558	3.45888e-11	2.57155e-09	Bacteria	Bacteroidota	Bacteroidia	Bacteroidales	Prevotellaceae	Prevotella	#N/A
ASV551	10.1986	4.31564	1.03327	4.1767	2.95769e-05	0.000726765	Bacteria	Firmicutes	Bacilli	Staphylococcales	Gemellaceae	Gemella	haemolysans
ASV552	9.32918	-24.1142	3.80014	-6.34562	2.21529e-10	1.44342e-08	Bacteria	Patescibacteria	Saccharimonadia	Saccharimonadales	Saccharimonadaceae	TM7x	#N/A
ASV556	9.04971	-22.4732	6.05732	-3.71009	0.000207183	0.00367417	Bacteria	Fusobacteriota	Fusobacteriia	Fusobacteriales	Fusobacteriaceae	Fusobacterium	nucleatum
ASV558	5.58145	33.6903	7.63719	4.41135	1.02727e-05	0.000286402	Bacteria	Firmicutes	Clostridia	Peptostreptococcales-Tissierellales	Family XI	Finegoldia	magna
ASV561	9.32199	-17.2053	2.30894	-7.45161	9.22051e-14	9.54817e-12	Bacteria	Firmicutes	Bacilli	Lactobacillales	P5D1-392	#N/A	#N/A
ASV577	9.22965	-11.4593	2.64792	-4.32767	1.50698e-05	0.000399758	Bacteria	Bacteroidota	Bacteroidia	Bacteroidales	Prevotellaceae	Prevotella	#N/A
ASV581	10.8736	-15.95	3.51269	-4.54069	5.60702e-06	0.000167604	Bacteria	Bacteroidota	Bacteroidia	Bacteroidales	Bacteroidaceae	Bacteroides	#N/A
ASV584	6.95176	-23.0839	4.48935	-5.14192	2.71944e-07	1.11056e-05	Bacteria	Proteobacteria	Gammaproteobacteria	Enterobacterales	Pasteurellaceae	Haemophilus	#N/A
ASV587	12.4278	-32.363	3.7162	-8.70865	3.07517e-18	5.09512e-16	Bacteria	Bacteroidota	Bacteroidia	Bacteroidales	Prevotellaceae	Prevotella_7	#N/A
ASV591	8.5706	-19.7335	2.56625	-7.6896	1.47591e-14	1.7467e-12	Bacteria	Firmicutes	Bacilli	Lactobacillales	Streptococcaceae	Streptococcus	#N/A
ASV596	8.53638	-5.89431	1.45064	-4.06325	4.8395e-05	0.00110926	Bacteria	Bacteroidota	Bacteroidia	Bacteroidales	Prevotellaceae	Prevotella	oulorum
ASV604	9.3188	8.78173	2.13351	4.1161	3.85334e-05	0.000912063	Bacteria	Bacteroidota	Bacteroidia	Bacteroidales	Prevotellaceae	Prevotella	#N/A
ASV611	8.18506	-8.83562	2.24937	-3.92805	8.56372e-05	0.00180586	Bacteria	Bacteroidota	Bacteroidia	Bacteroidales	Prevotellaceae	Prevotella_7	#N/A
ASV613	7.76388	-24.4118	6.82726	-3.57564	0.000349378	0.0057558	Bacteria	Bacteroidota	Bacteroidia	Bacteroidales	Prevotellaceae	Alloprevotella	#N/A
ASV616	7.35548	-19.4886	3.06597	-6.35643	2.06502e-10	1.3608e-08	Bacteria	Fusobacteriota	Fusobacteriia	Fusobacteriales	Leptotrichiaceae	Leptotrichia	#N/A
ASV637	7.35436	-31.6595	3.68657	-8.58779	8.86597e-18	1.42816e-15	Bacteria	Fusobacteriota	Fusobacteriia	Fusobacteriales	Fusobacteriaceae	Fusobacterium	nucleatum
ASV644	7.57584	-6.10749	1.79364	-3.40508	0.000661457	0.00993728	Bacteria	Firmicutes	Negativicutes	Veillonellales-Selenomonadales	Selenomonadaceae	Centipeda	#N/A
ASV651	6.25701	-7.13882	1.77821	-4.0146	5.95456e-05	0.0013258	Bacteria	Fusobacteriota	Fusobacteriia	Fusobacteriales	Leptotrichiaceae	Leptotrichia	#N/A
ASV653	5.04216	-30.2889	7.64611	-3.96134	7.45288e-05	0.00161268	Bacteria	Bacteroidota	Bacteroidia	Bacteroidales	Prevotellaceae	Prevotella	amnii
ASV667	6.69636	-33.5265	2.66851	-12.5638	3.33987e-36	1.93679e-33	Bacteria	Patescibacteria	Saccharimonadia	Saccharimonadales	#N/A	#N/A	#N/A
ASV672	7.03573	-34.8743	3.29678	-10.5783	3.75761e-26	1.21058e-23	Bacteria	Firmicutes	Bacilli	Lactobacillales	Streptococcaceae	Streptococcus	#N/A
ASV675	7.18938	-17.8235	4.95737	-3.59535	0.000323961	0.00541397	Bacteria	Firmicutes	Bacilli	Lactobacillales	Streptococcaceae	Streptococcus	#N/A
ASV676	6.58872	18.1077	3.47422	5.21201	1.86809e-07	8.0245e-06	Bacteria	Actinobacteriota	Actinobacteria	Actinomycetales	Actinomycetaceae	Actinomyces	#N/A
ASV680	7.6276	37.85	7.64066	4.95377	7.27906e-07	2.75891e-05	Bacteria	Bacteroidota	Bacteroidia	Bacteroidales	Prevotellaceae	Prevotella_7	#N/A
ASV682	8.05073	34.6846	7.63214	4.54454	5.50558e-06	0.000165424	Bacteria	Bacteroidota	Bacteroidia	Bacteroidales	Porphyromonadaceae	Porphyromonas	#N/A
ASV683	6.75375	-22.3601	5.42729	-4.11994	3.78966e-05	0.000900666	Bacteria	Bacteroidota	Bacteroidia	Bacteroidales	Prevotellaceae	Prevotella	#N/A
ASV695	6.86191	20.2459	4.21032	4.80864	1.51957e-06	5.47328e-05	Bacteria	Bacteroidota	Bacteroidia	Bacteroidales	Prevotellaceae	Prevotella	#N/A
ASV696	6.19558	22.1667	5.62034	3.94401	8.01287e-05	0.00172099	Bacteria	Firmicutes	Bacilli	Lactobacillales	Streptococcaceae	Streptococcus	#N/A
ASV701	7.36522	-50.7069	5.50938	-9.20373	3.45745e-20	6.13673e-18	Bacteria	Firmicutes	Negativicutes	Veillonellales-Selenomonadales	Selenomonadaceae	Centipeda	#N/A
ASV716	4.6274	26.0407	7.6372	3.40971	0.000650313	0.00982074	Bacteria	Firmicutes	Bacilli	Lactobacillales	Lactobacillaceae	Lactobacillus	#N/A
ASV723	5.80014	-18.2977	2.4047	-7.60916	2.75883e-14	3.19969e-12	Bacteria	Firmicutes	Negativicutes	Veillonellales-Selenomonadales	Selenomonadaceae	Centipeda	#N/A
ASV728	5.93688	-22.8818	3.33794	-6.85506	7.12827e-12	5.82209e-10	Bacteria	Bacteroidota	Bacteroidia	Bacteroidales	Prevotellaceae	Prevotella_7	denticola
ASV732	5.8984	-22.0194	6.16602	-3.57109	0.0003555	0.00583425	Bacteria	Fusobacteriota	Fusobacteriia	Fusobacteriales	Fusobacteriaceae	Fusobacterium	#N/A
ASV741	3.26642	-17.1308	2.28868	-7.485	7.15444e-14	7.82804e-12	Bacteria	Firmicutes	Bacilli	Mycoplasmatales	Mycoplasmataceae	Mycoplasma	#N/A
ASV744	5.04726	27.2497	7.64756	3.56318	0.000366386	0.005985	Bacteria	Actinobacteriota	Actinobacteria	Actinomycetales	Actinomycetaceae	Actinomyces	#N/A
ASV752	3.6893	36.0517	7.6372	4.72054	2.35214e-06	7.93028e-05	Bacteria	Firmicutes	Clostridia	Peptostreptococcales-Tissierellales	Family XI	Finegoldia	#N/A
ASV753	6.52283	-27.9682	7.64464	-3.65854	0.000253656	0.00433909	Bacteria	Firmicutes	Bacilli	Lactobacillales	Streptococcaceae	Streptococcus	pseudopneumoniae
ASV755	5.79543	-18.6664	3.06732	-6.08557	1.16078e-09	6.7737e-08	Bacteria	Bacteroidota	Bacteroidia	Bacteroidales	Prevotellaceae	Prevotella_7	#N/A
ASV758	7.09788	-29.2174	7.64336	-3.82259	0.000132058	0.00256121	Bacteria	Bacteroidota	Bacteroidia	Bacteroidales	Prevotellaceae	Prevotella	#N/A
ASV767	5.06997	-26.6879	4.44428	-6.005	1.91331e-09	1.05669e-07	Bacteria	Fusobacteriota	Fusobacteriia	Fusobacteriales	Leptotrichiaceae	Leptotrichia	#N/A
ASV774	8.09616	-20.353	2.87283	-7.08465	1.39393e-12	1.18873e-10	Bacteria	Firmicutes	Negativicutes	Veillonellales-Selenomonadales	Veillonellaceae	Veillonella	#N/A
ASV779	0.3318	39.2317	6.04625	6.48861	8.6632e-11	6.05276e-09	Bacteria	Firmicutes	Bacilli	Lactobacillales	Streptococcaceae	Streptococcus	#N/A
ASV783	5.58897	-22.6218	2.89108	-7.82468	5.08947e-15	6.41605e-13	Bacteria	Firmicutes	Bacilli	Lactobacillales	Streptococcaceae	Streptococcus	#N/A
ASV788	3.99483	-40.7893	2.61145	-15.6194	5.37125e-55	1.03826e-51	Bacteria	Firmicutes	Negativicutes	Veillonellales-Selenomonadales	Veillonellaceae	Veillonella	#N/A
ASV791	5.86607	-25.2699	2.38806	-10.5818	3.61978e-26	1.21058e-23	Bacteria	Bacteroidota	Bacteroidia	Bacteroidales	Prevotellaceae	Alloprevotella	tannerae
ASV792	6.01687	-18.4321	4.14993	-4.44156	8.93103e-06	0.000253878	Bacteria	Bacteroidota	Bacteroidia	Bacteroidales	Porphyromonadaceae	Porphyromonas	#N/A
ASV799	3.55692	-18.0116	3.99679	-4.50651	6.59032e-06	0.000194986	Bacteria	Bacteroidota	Bacteroidia	Flavobacteriales	Flavobacteriaceae	Capnocytophaga	#N/A
ASV800	4.95125	-28.584	6.96249	-4.10543	4.03569e-05	0.000951341	Bacteria	Patescibacteria	Saccharimonadia	Saccharimonadales	Saccharimonadaceae	TM7x	#N/A
ASV804	5.04251	-28.4533	7.64367	-3.72247	0.000197282	0.00352959	Bacteria	Firmicutes	Bacilli	Lactobacillales	Streptococcaceae	Streptococcus	#N/A
ASV828	6.18158	-18.5012	1.65227	-11.1974	4.19898e-29	1.62332e-26	Bacteria	Firmicutes	Negativicutes	Veillonellales-Selenomonadales	Veillonellaceae	Veillonella	#N/A
ASV829	5.36688	-31.0384	7.64367	-4.06067	4.89327e-05	0.00111717	Bacteria	Proteobacteria	Gammaproteobacteria	Burkholderiales	Neisseriaceae	Neisseria	#N/A
ASV843	5.6496	-20.414	3.41158	-5.98373	2.18082e-09	1.17098e-07	Bacteria	Firmicutes	Negativicutes	Veillonellales-Selenomonadales	Veillonellaceae	Veillonella	#N/A
ASV846	5.9317	-21.1034	2.94675	-7.16158	7.9755e-13	7.00757e-11	Bacteria	Firmicutes	Negativicutes	Veillonellales-Selenomonadales	Veillonellaceae	Veillonella	#N/A
ASV851	3.67501	-14.0793	2.3557	-5.97669	2.27718e-09	1.2115e-07	Bacteria	Firmicutes	Bacilli	Lactobacillales	Streptococcaceae	Streptococcus	anginosus/constellatus
ASV858	4.89172	-16.1669	2.23924	-7.21984	5.20484e-13	4.71608e-11	Bacteria	Firmicutes	Bacilli	Lactobacillales	Streptococcaceae	Streptococcus	pneumoniae
ASV862	3.78715	-17.3199	5.04562	-3.43266	0.000597695	0.0091694	Bacteria	Bacteroidota	Bacteroidia	Bacteroidales	Prevotellaceae	Prevotella_7	#N/A
ASV864	5.18926	-20.977	5.43387	-3.86042	0.000113191	0.00224793	Bacteria	Firmicutes	Bacilli	Lactobacillales	Streptococcaceae	Streptococcus	#N/A
ASV873	4.67632	30.65	7.6478	4.00769	6.1315e-05	0.00135196	Bacteria	Firmicutes	Bacilli	Lactobacillales	Streptococcaceae	Streptococcus	#N/A
ASV874	4.87687	-31.098	4.48375	-6.93572	4.04156e-12	3.34815e-10	Bacteria	Firmicutes	Clostridia	Lachnospirales	Lachnospiraceae	Stomatobaculum	#N/A
ASV889	3.71047	-22.8187	3.68974	-6.18438	6.23487e-10	3.76625e-08	Bacteria	Firmicutes	Bacilli	Lactobacillales	Streptococcaceae	Streptococcus	#N/A
ASV891	6.11156	-14.4848	4.21286	-3.43823	0.000585536	0.00900669	Bacteria	Actinobacteriota	Actinobacteria	Actinomycetales	Actinomycetaceae	Actinomyces	#N/A
ASV892	6.91672	-16.5267	2.71617	-6.08456	1.16808e-09	6.7737e-08	Bacteria	Bacteroidota	Bacteroidia	Bacteroidales	Prevotellaceae	Prevotella	#N/A
ASV901	4.28182	-20.136	3.33544	-6.03699	1.57013e-09	8.83996e-08	Bacteria	Firmicutes	Bacilli	Lactobacillales	Streptococcaceae	Streptococcus	#N/A
ASV903	4.94775	-36.091	7.64411	-4.72141	2.34211e-06	7.93028e-05	Bacteria	Fusobacteriota	Fusobacteriia	Fusobacteriales	Leptotrichiaceae	Leptotrichia	#N/A
ASV904	4.98301	-26.2757	2.81497	-9.33428	1.01678e-20	1.96543e-18	Bacteria	Fusobacteriota	Fusobacteriia	Fusobacteriales	Leptotrichiaceae	Leptotrichia	#N/A
ASV905	7.53452	-12.7319	2.92179	-4.35756	1.31519e-05	0.000359754	Bacteria	Firmicutes	Negativicutes	Veillonellales-Selenomonadales	Selenomonadaceae	Selenomonas	#N/A
ASV909	4.33008	-25.8094	1.6856	-15.3117	6.38739e-53	9.26011e-50	Bacteria	Firmicutes	Negativicutes	Veillonellales-Selenomonadales	Veillonellaceae	Veillonella	#N/A
ASV919	4.5774	-15.4261	2.47264	-6.23871	4.41187e-10	2.78092e-08	Bacteria	Spirochaetota	Spirochaetia	Spirochaetales	Spirochaetaceae	Treponema	denticola/putidum
ASV921	4.52784	-31.9646	5.27779	-6.05642	1.39181e-09	7.91285e-08	Bacteria	Bacteroidota	Bacteroidia	Bacteroidales	Prevotellaceae	Prevotella_7	#N/A
ASV925	4.65396	22.4964	3.01722	7.45598	8.92025e-14	9.40519e-12	Bacteria	Firmicutes	Bacilli	Lactobacillales	Streptococcaceae	Streptococcus	#N/A
ASV926	3.74192	-27.0553	5.36356	-5.04428	4.55221e-07	1.7958e-05	Bacteria	Firmicutes	Clostridia	Peptostreptococcales-Tissierellales	Family XI	Parvimonas	micra
ASV951	4.71186	-6.15298	1.674	-3.67562	0.000237276	0.00411966	Bacteria	Firmicutes	Negativicutes	Veillonellales-Selenomonadales	Veillonellaceae	Veillonella	#N/A
ASV954	5.12324	-23.6046	2.36792	-9.9685	2.09357e-23	5.78126e-21	Bacteria	Bacteroidota	Bacteroidia	Bacteroidales	Tannerellaceae	Tannerella	#N/A
ASV955	3.1398	-29.3236	7.64186	-3.83724	0.000124426	0.00243765	Bacteria	Bacteroidota	Bacteroidia	Bacteroidales	Prevotellaceae	Alloprevotella	#N/A
ASV972	3.26483	-29.449	7.64612	-3.8515	0.000117397	0.0023156	Bacteria	Bacteroidota	Bacteroidia	Bacteroidales	Porphyromonadaceae	Porphyromonas	#N/A
ASV975	5.53286	-16.4585	2.59501	-6.34238	2.26246e-10	1.45778e-08	Bacteria	Firmicutes	Bacilli	Lactobacillales	Streptococcaceae	Streptococcus	#N/A
ASV976	3.47373	-18.5216	3.61532	-5.12308	3.00586e-07	1.21895e-05	Bacteria	Bacteroidota	Bacteroidia	Bacteroidales	Prevotellaceae	Prevotella_7	#N/A
ASV980	5.43108	16.9343	4.43298	3.82007	0.000133415	0.00257891	Bacteria	Fusobacteriota	Fusobacteriia	Fusobacteriales	Leptotrichiaceae	Leptotrichia	#N/A
ASV981	3.74781	-24.5823	1.61591	-15.2127	2.9121e-52	3.37746e-49	Bacteria	Proteobacteria	Gammaproteobacteria	Enterobacterales	Pasteurellaceae	Haemophilus	#N/A
ASV984	4.1584	-15.6765	2.83279	-5.53395	3.13102e-08	1.50056e-06	Bacteria	Actinobacteriota	Actinobacteria	Actinomycetales	Actinomycetaceae	Actinomyces	#N/A
ASV987	6.94439	-20.0846	3.53066	-5.68864	1.28057e-08	6.29324e-07	Bacteria	Bacteroidota	Bacteroidia	Bacteroidales	Prevotellaceae	Prevotella	#N/A
ASV992	4.46732	17.1063	4.95005	3.45579	0.000548691	0.00848496	Bacteria	Bacteroidota	Bacteroidia	Bacteroidales	Prevotellaceae	Prevotella	#N/A
ASV993	4.28859	-34.1421	2.48279	-13.7515	4.99045e-43	4.13423e-40	Bacteria	Firmicutes	Bacilli	Lactobacillales	Streptococcaceae	Streptococcus	#N/A
ASV995	3.81853	35.6515	7.64073	4.66598	3.0715e-06	0.000100801	Bacteria	Firmicutes	Negativicutes	Veillonellales-Selenomonadales	Veillonellaceae	Veillonella	#N/A
ASV1010	4.13008	-33.1818	7.64088	-4.34267	1.40762e-05	0.000381438	Bacteria	Fusobacteriota	Fusobacteriia	Fusobacteriales	Leptotrichiaceae	Leptotrichia	#N/A
ASV1017	3.95325	-28.4799	7.64599	-3.72481	0.000195459	0.00350919	Bacteria	Bacteroidota	Bacteroidia	Bacteroidales	Prevotellaceae	Prevotella	#N/A
ASV1020	2.74522	-28.298	7.64612	-3.70097	0.000214778	0.00379725	Bacteria	Fusobacteriota	Fusobacteriia	Fusobacteriales	Fusobacteriaceae	Fusobacterium	#N/A
ASV1023	4.06553	-15.7023	2.68627	-5.8454	5.05355e-09	2.61657e-07	Bacteria	Fusobacteriota	Fusobacteriia	Fusobacteriales	Leptotrichiaceae	Leptotrichia	#N/A
ASV1028	2.38238	43.8856	7.63225	5.75003	8.92291e-09	4.42256e-07	Bacteria	Bacteroidota	Bacteroidia	Bacteroidales	Prevotellaceae	Prevotella	corporis
ASV1033	4.41507	37.4816	6.79523	5.51587	3.47063e-08	1.62308e-06	Bacteria	Firmicutes	Clostridia	Lachnospirales	Lachnospiraceae	Stomatobaculum	#N/A
ASV1037	4.65065	-31.031	7.6445	-4.05926	4.9229e-05	0.00111953	Bacteria	Bacteroidota	Bacteroidia	Bacteroidales	Prevotellaceae	Prevotella_7	jejuni
ASV1042	3.39139	-36.5305	5.54241	-6.59109	4.36623e-11	3.16497e-09	Bacteria	Firmicutes	Bacilli	Lactobacillales	Streptococcaceae	Streptococcus	#N/A
ASV1045	3.85932	-29.7997	7.64605	-3.8974	9.72299e-05	0.00198547	Bacteria	Actinobacteriota	Actinobacteria	Actinomycetales	Actinomycetaceae	Actinomyces	#N/A
ASV1046	3.79734	-19.0059	3.80315	-4.9974	5.81073e-07	2.26944e-05	Bacteria	Proteobacteria	Gammaproteobacteria	Enterobacterales	Pasteurellaceae	Haemophilus	#N/A
ASV1048	3.56087	31.2737	5.02909	6.21855	5.01772e-10	3.09551e-08	Bacteria	Bacteroidota	Bacteroidia	Bacteroidales	Prevotellaceae	Prevotella_7	#N/A
ASV1053	3.34709	26.7076	7.1775	3.72102	0.000198421	0.00352959	Bacteria	Firmicutes	Bacilli	Lactobacillales	Lactobacillaceae	Ligilactobacillus	#N/A
ASV1054	1.84565	33.039	7.63224	4.32887	1.49875e-05	0.000399758	Bacteria	Firmicutes	Negativicutes	Veillonellales-Selenomonadales	Veillonellaceae	Veillonella	#N/A
ASV1056	3.70448	-33.7885	4.55563	-7.41687	1.19922e-13	1.19901e-11	Bacteria	Firmicutes	Negativicutes	Veillonellales-Selenomonadales	Veillonellaceae	Veillonella	#N/A
ASV1057	3.88934	-26.3544	4.16966	-6.32051	2.60709e-10	1.66138e-08	Bacteria	Firmicutes	Negativicutes	Veillonellales-Selenomonadales	Selenomonadaceae	Selenomonas	sputigena
ASV1061	2.99785	-13.2435	3.62325	-3.65514	0.000257045	0.00438413	Bacteria	Bacteroidota	Bacteroidia	Bacteroidales	Prevotellaceae	Prevotella	#N/A
ASV1106	3.08352	-28.3321	2.8476	-9.94944	2.53617e-23	6.68511e-21	Bacteria	Firmicutes	Negativicutes	Veillonellales-Selenomonadales	Veillonellaceae	Veillonella	#N/A
ASV1107	3.37437	-31.2072	7.64548	-4.08179	4.46895e-05	0.00103249	Bacteria	Firmicutes	Bacilli	Lactobacillales	Streptococcaceae	Streptococcus	#N/A
ASV1110	3.24989	-20.8927	1.45458	-14.3634	8.77785e-47	8.48379e-44	Bacteria	Bacteroidota	Bacteroidia	Bacteroidales	Prevotellaceae	Prevotella	#N/A
ASV1126	3.02806	-41.6716	3.38625	-12.3061	8.39657e-35	4.42652e-32	Bacteria	Bacteroidota	Bacteroidia	Bacteroidales	Prevotellaceae	Prevotella_7	#N/A
ASV1127	3.14348	-23.228	5.11676	-4.5396	5.63618e-06	0.000167611	Bacteria	Bacteroidota	Bacteroidia	Bacteroidales	Prevotellaceae	Alloprevotella	#N/A
ASV1131	3.20004	-5.33126	1.4549	-3.66435	0.000247966	0.00426694	Bacteria	Firmicutes	Negativicutes	Veillonellales-Selenomonadales	Veillonellaceae	Dialister	invisus
ASV1139	3.30621	-5.61624	1.44987	-3.87362	0.000107231	0.00216667	Bacteria	Firmicutes	Negativicutes	Veillonellales-Selenomonadales	Veillonellaceae	Veillonella	#N/A
ASV1158	3.22984	-27.7473	7.1165	-3.89901	9.65886e-05	0.00198547	Bacteria	Firmicutes	Bacilli	Lactobacillales	Streptococcaceae	Streptococcus	#N/A
ASV1163	2.19921	38.7439	7.63727	5.073	3.91586e-07	1.57695e-05	Bacteria	Bacteroidota	Bacteroidia	Bacteroidales	Prevotellaceae	Alloprevotella	#N/A
ASV1172	2.80969	-42.9451	7.64299	-5.61889	1.92191e-08	9.36568e-07	Bacteria	Bacteroidota	Bacteroidia	Bacteroidales	Porphyromonadaceae	Porphyromonas	#N/A
ASV1180	3.78256	22.9462	3.81919	6.00812	1.87689e-09	1.04654e-07	Bacteria	Bacteroidota	Bacteroidia	Bacteroidales	Prevotellaceae	Prevotella_7	#N/A
ASV1189	3.00257	-33.9962	7.64349	-4.44773	8.67811e-06	0.00025036	Bacteria	Firmicutes	Bacilli	Lactobacillales	Streptococcaceae	Streptococcus	#N/A
ASV1190	3.44068	-40.4396	4.15283	-9.73783	2.07953e-22	4.63815e-20	Bacteria	Fusobacteriota	Fusobacteriia	Fusobacteriales	Leptotrichiaceae	Leptotrichia	#N/A
ASV1193	3.0819	-41.4136	2.37212	-17.4585	2.96668e-68	1.72038e-64	Bacteria	Firmicutes	Negativicutes	Veillonellales-Selenomonadales	Veillonellaceae	Veillonella	#N/A
ASV1210	2.65936	27.3324	7.6423	3.57646	0.000348279	0.00575405	Bacteria	Bacteroidota	Bacteroidia	Bacteroidales	Prevotellaceae	Prevotella_7	#N/A
ASV1216	2.78272	-35.3164	4.76116	-7.4176	1.19264e-13	1.19901e-11	Bacteria	Proteobacteria	Gammaproteobacteria	Burkholderiales	Neisseriaceae	Neisseria	flava/lactamica
ASV1218	2.77871	-34.4237	7.64212	-4.50447	6.65373e-06	0.000195863	Bacteria	Proteobacteria	Gammaproteobacteria	Enterobacterales	Pasteurellaceae	Actinobacillus	#N/A
ASV1232	2.96662	-40.152	6.97429	-5.75714	8.55515e-09	4.27684e-07	Bacteria	Fusobacteriota	Fusobacteriia	Fusobacteriales	Leptotrichiaceae	Leptotrichia	#N/A
ASV1233	2.68837	26.6313	7.6478	3.48221	0.000497288	0.00779398	Bacteria	Bacteroidota	Bacteroidia	Bacteroidales	Prevotellaceae	Prevotella_7	#N/A
ASV1235	2.65592	-32.0276	3.28381	-9.75316	1.78815e-22	4.14779e-20	Bacteria	Firmicutes	Bacilli	Lactobacillales	P5D1-392	#N/A	#N/A
ASV1250	3.08334	-28.1676	5.25013	-5.36512	8.08939e-08	3.63646e-06	Bacteria	Firmicutes	Bacilli	Lactobacillales	Streptococcaceae	Streptococcus	#N/A
ASV1256	2.81394	-30.4785	5.84505	-5.21442	1.84396e-07	8.0245e-06	Bacteria	Firmicutes	Negativicutes	Veillonellales-Selenomonadales	Veillonellaceae	Veillonella	#N/A
ASV1266	3.19708	38.1043	7.64785	4.98236	6.28145e-07	2.41233e-05	Bacteria	Proteobacteria	Gammaproteobacteria	Enterobacterales	Enterobacteriaceae	Klebsiella	#N/A
ASV1267	2.10769	-35.0374	7.63859	-4.5869	4.49881e-06	0.000138035	Bacteria	Fusobacteriota	Fusobacteriia	Fusobacteriales	Leptotrichiaceae	Sneathia	amnii/sanguinegens
ASV1274	2.95876	-30.9979	5.97392	-5.18888	2.11561e-07	8.76314e-06	Bacteria	Bacteroidota	Bacteroidia	Bacteroidales	Prevotellaceae	Prevotella_7	#N/A
ASV1284	2.63523	-27.3993	3.62936	-7.54934	4.37474e-14	4.87867e-12	Bacteria	Bacteroidota	Bacteroidia	Bacteroidales	Prevotellaceae	Prevotella_7	#N/A
ASV1287	3.5061	-22.6617	2.92418	-7.74975	9.20745e-15	1.13604e-12	Bacteria	Firmicutes	Negativicutes	Veillonellales-Selenomonadales	Veillonellaceae	Veillonella	#N/A
ASV1296	3.74021	-15.4472	3.92077	-3.93985	8.15328e-05	0.00174468	Bacteria	Firmicutes	Negativicutes	Veillonellales-Selenomonadales	Selenomonadaceae	Selenomonas	#N/A
ASV1301	2.56381	-27.303	7.64661	-3.57061	0.000356152	0.00583425	Bacteria	Fusobacteriota	Fusobacteriia	Fusobacteriales	Leptotrichiaceae	Leptotrichia	#N/A
ASV1312	2.79802	-4.80091	1.40033	-3.42842	0.000607103	0.00926471	Bacteria	Firmicutes	Negativicutes	Veillonellales-Selenomonadales	Veillonellaceae	Veillonella	#N/A
ASV1325	2.47345	-27.8916	7.47853	-3.72955	0.00019182	0.00346532	Bacteria	Bacteroidota	Bacteroidia	Bacteroidales	Porphyromonadaceae	Porphyromonas	gingivalis
ASV1336	2.63107	32.6413	7.64059	4.27209	1.93647e-05	0.000503569	Bacteria	Firmicutes	Bacilli	Lactobacillales	Streptococcaceae	Streptococcus	#N/A
ASV1345	2.37847	-32.1721	4.55199	-7.0677	1.57524e-12	1.32389e-10	Bacteria	Campylobacterota	Campylobacteria	Campylobacterales	Campylobacteraceae	Campylobacter	#N/A
ASV1358	2.22715	-18.4954	3.3827	-5.46764	4.56076e-08	2.09904e-06	Bacteria	Bacteroidota	Bacteroidia	Flavobacteriales	Flavobacteriaceae	Capnocytophaga	#N/A
ASV1361	2.3906	-17.6513	2.84473	-6.20492	5.47254e-10	3.34055e-08	Bacteria	Bacteroidota	Bacteroidia	Bacteroidales	Prevotellaceae	Prevotella_7	buccae
ASV1364	2.74711	48.6314	7.45158	6.52632	6.74053e-11	4.76687e-09	Bacteria	Firmicutes	Bacilli	Lactobacillales	Streptococcaceae	Streptococcus	#N/A
ASV1366	2.6586	-7.71768	2.17947	-3.54108	0.000398498	0.00641446	Bacteria	Firmicutes	Bacilli	Lactobacillales	Streptococcaceae	Streptococcus	#N/A
ASV1372	2.32473	10.2826	2.89764	3.54861	0.000387275	0.00630845	Bacteria	Firmicutes	Clostridia	Lachnospirales	Lachnospiraceae	Lachnoanaerobaculum	#N/A
ASV1385	1.84587	26.6192	7.63221	3.48775	0.000487107	0.00767591	Bacteria	Firmicutes	Bacilli	Lactobacillales	Lactobacillaceae	Limosilactobacillus	#N/A
ASV1388	2.99374	-24.7613	4.21172	-5.87913	4.1242e-09	2.15461e-07	Bacteria	Firmicutes	Bacilli	Lactobacillales	Streptococcaceae	Streptococcus	salivarius
ASV1398	2.70941	-43.9343	2.62896	-16.7117	1.07768e-62	3.12472e-59	Bacteria	Firmicutes	Bacilli	Lactobacillales	Streptococcaceae	Streptococcus	mitis
ASV1400	2.28787	-19.1266	4.86656	-3.93021	8.48715e-05	0.00179624	Bacteria	Fusobacteriota	Fusobacteriia	Fusobacteriales	Fusobacteriaceae	Fusobacterium	#N/A
ASV1417	2.31227	-14.8991	1.56627	-9.5125	1.86133e-21	3.85495e-19	Bacteria	Firmicutes	Clostridia	Lachnospirales	Lachnospiraceae	Oribacterium	#N/A
ASV1442	2.30001	-14.908	3.76422	-3.96045	7.48079e-05	0.00161268	Bacteria	Bacteroidota	Bacteroidia	Bacteroidales	Prevotellaceae	Prevotella	#N/A
ASV1444	1.53441	-21.2908	5.78098	-3.6829	0.000230596	0.0040157	Bacteria	Bacteroidota	Bacteroidia	Bacteroidales	Prevotellaceae	Prevotella	#N/A
ASV1452	1.7091	-30.4931	7.64782	-3.98716	6.6868e-05	0.00146327	Bacteria	Firmicutes	Bacilli	Lactobacillales	Streptococcaceae	Streptococcus	#N/A
ASV1453	2.23306	-14.3036	2.97961	-4.8005	1.58273e-06	5.66558e-05	Bacteria	Firmicutes	Negativicutes	Veillonellales-Selenomonadales	Veillonellaceae	Veillonella	#N/A
ASV1464	2.19027	-32.9254	6.33379	-5.19837	2.0104e-07	8.44805e-06	Bacteria	Fusobacteriota	Fusobacteriia	Fusobacteriales	Leptotrichiaceae	Leptotrichia	#N/A
ASV1465	2.06906	-15.6775	4.59965	-3.40842	0.000653395	0.00984165	Bacteria	Actinobacteriota	Actinobacteria	Actinomycetales	Actinomycetaceae	Actinomyces	#N/A
ASV1481	2.3328	37.0537	7.63723	4.85172	1.22395e-06	4.55373e-05	Bacteria	Firmicutes	Negativicutes	Veillonellales-Selenomonadales	Veillonellaceae	Veillonella	#N/A
ASV1485	1.79535	-30.0623	7.64342	-3.93309	8.38597e-05	0.00178133	Bacteria	Firmicutes	Bacilli	Staphylococcales	Gemellaceae	Gemella	#N/A
ASV1498	2.03481	-16.6688	4.74577	-3.51235	0.000444164	0.00703746	Bacteria	Bacteroidota	Bacteroidia	Flavobacteriales	Flavobacteriaceae	Capnocytophaga	#N/A
ASV1509	1.51192	36.2026	7.63726	4.74026	2.13443e-06	7.32398e-05	Bacteria	Firmicutes	Bacilli	Lactobacillales	Lactobacillaceae	Limosilactobacillus	#N/A
ASV1520	1.93829	-44.9545	4.88495	-9.20265	3.49219e-20	6.13673e-18	Bacteria	Firmicutes	Bacilli	Lactobacillales	Streptococcaceae	Streptococcus	#N/A
ASV1547	1.95413	-30.3603	3.17228	-9.57051	1.06384e-21	2.28489e-19	Bacteria	Bacteroidota	Bacteroidia	Bacteroidales	Prevotellaceae	Prevotella	#N/A
ASV1556	2.19371	36.3537	7.63302	4.76268	1.91034e-06	6.67354e-05	Bacteria	Bacteroidota	Bacteroidia	Bacteroidales	Prevotellaceae	Prevotella_7	#N/A
ASV1582	2.00069	-33.7847	7.64612	-4.41855	9.93668e-06	0.000278793	Bacteria	Actinobacteriota	Actinobacteria	Actinomycetales	Actinomycetaceae	Actinomyces	#N/A
ASV1587	1.84616	-32.9288	7.64341	-4.30813	1.6464e-05	0.000432013	Bacteria	Fusobacteriota	Fusobacteriia	Fusobacteriales	Leptotrichiaceae	Leptotrichia	#N/A
ASV1600	1.88653	-24.1892	6.47202	-3.73751	0.000185851	0.00338914	Bacteria	Firmicutes	Bacilli	Lactobacillales	Streptococcaceae	Streptococcus	#N/A
ASV1622	1.99707	-39.7882	7.63895	-5.2086	1.9027e-07	8.05384e-06	Bacteria	Campylobacterota	Campylobacteria	Campylobacterales	Campylobacteraceae	Campylobacter	concisus
ASV1666	1.98742	-29.8868	7.64785	-3.90787	9.31122e-05	0.00192842	Bacteria	Fusobacteriota	Fusobacteriia	Fusobacteriales	Leptotrichiaceae	Leptotrichia	#N/A
ASV1676	2.65429	31.4938	7.63722	4.12373	3.72786e-05	0.000893301	Bacteria	Firmicutes	Bacilli	Lactobacillales	Streptococcaceae	Streptococcus	#N/A
ASV1679	1.41886	27.029	7.63729	3.53908	0.000401526	0.00641446	Bacteria	Bacteroidota	Bacteroidia	Bacteroidales	Prevotellaceae	Alloprevotella	#N/A
ASV1686	1.66362	-15.8649	2.0074	-7.90323	2.71768e-15	3.50219e-13	Bacteria	Bacteroidota	Bacteroidia	Bacteroidales	Porphyromonadaceae	Porphyromonas	#N/A
ASV1692	1.51992	-22.2009	5.84824	-3.79616	0.000146952	0.0027668	Bacteria	Bacteroidota	Bacteroidia	Flavobacteriales	Flavobacteriaceae	Capnocytophaga	#N/A
ASV1693	1.37294	-32.2886	4.18342	-7.71823	1.17957e-14	1.42506e-12	Bacteria	Patescibacteria	Saccharimonadia	Saccharimonadales	Saccharimonadaceae	Candidatus Saccharimonas	#N/A
ASV1696	1.58547	29.514	7.63801	3.8641	0.000111501	0.00224513	Bacteria	Firmicutes	Bacilli	Lactobacillales	Streptococcaceae	Streptococcus	#N/A
ASV1697	1.74231	-26.976	6.98674	-3.86103	0.00011291	0.00224793	Bacteria	Firmicutes	Negativicutes	Veillonellales-Selenomonadales	Veillonellaceae	Veillonella	#N/A
ASV1698	1.79016	-27.6179	6.46913	-4.26918	1.96192e-05	0.00050791	Bacteria	Actinobacteriota	Actinobacteria	Actinomycetales	Actinomycetaceae	Actinomyces	#N/A
ASV1707	0.947506	32.5084	7.63734	4.25651	2.07645e-05	0.000532802	Bacteria	Actinobacteriota	Actinobacteria	Actinomycetales	Actinomycetaceae	#N/A	#N/A
ASV1717	1.62923	-23.4996	2.94385	-7.9826	1.43285e-15	1.93234e-13	Bacteria	Firmicutes	Negativicutes	Veillonellales-Selenomonadales	Veillonellaceae	Megasphaera	#N/A
ASV1723	0.995894	36.8808	7.63238	4.83215	1.35066e-06	4.92608e-05	Bacteria	Firmicutes	Clostridia	Peptostreptococcales-Tissierellales	Family XI	Peptoniphilus	#N/A
ASV1731	1.59381	-20.4561	2.08959	-9.78952	1.24891e-22	3.01767e-20	Bacteria	Firmicutes	Bacilli	Lactobacillales	Streptococcaceae	Streptococcus	gordonii
ASV1742	2.08634	34.0765	7.63723	4.46189	8.12411e-06	0.000235559	Bacteria	Firmicutes	Clostridia	Peptostreptococcales-Tissierellales	Peptostreptococcaceae	Peptostreptococcus	anaerobius
ASV1756	1.62609	-36.2781	4.33329	-8.37195	5.66729e-17	8.42682e-15	Bacteria	Proteobacteria	Gammaproteobacteria	Enterobacterales	Pasteurellaceae	Haemophilus	#N/A
ASV1777	1.52746	-37.7177	7.64504	-4.93361	8.07223e-07	3.03967e-05	Bacteria	Firmicutes	Bacilli	Lactobacillales	Streptococcaceae	Streptococcus	#N/A
ASV1789	1.56754	-37.6995	6.52151	-5.78079	7.43493e-09	3.78203e-07	Bacteria	Bacteroidota	Bacteroidia	Bacteroidales	Prevotellaceae	Prevotella	#N/A
ASV1799	1.45195	-24.1958	6.34497	-3.81338	0.00013708	0.00262351	Bacteria	Firmicutes	Negativicutes	Veillonellales-Selenomonadales	Veillonellaceae	Veillonella	#N/A
ASV1810	0.518431	35.9784	7.63563	4.71192	2.45397e-06	8.22577e-05	Bacteria	Fusobacteriota	Fusobacteriia	Fusobacteriales	Leptotrichiaceae	Leptotrichia	#N/A
ASV1819	1.49454	-29.7146	7.64784	-3.88536	0.000102179	0.00207181	Bacteria	Firmicutes	Bacilli	Lactobacillales	Streptococcaceae	Streptococcus	#N/A
ASV1826	1.52179	-31.8172	3.76908	-8.44163	3.12931e-17	4.7755e-15	Bacteria	Firmicutes	Bacilli	Lactobacillales	Streptococcaceae	Streptococcus	#N/A
ASV1851	1.85271	36.5305	7.63724	4.78321	1.72517e-06	6.06319e-05	Bacteria	Firmicutes	Clostridia	Peptostreptococcales-Tissierellales	Family XI	Parvimonas	#N/A
ASV1852	0.86687	32.0067	7.63734	4.19082	2.7795e-05	0.000691773	Bacteria	Firmicutes	Clostridia	Peptostreptococcales-Tissierellales	Family XI	Anaerococcus	#N/A
ASV1854	1.33569	-29.5145	7.64521	-3.86052	0.000113145	0.00224793	Bacteria	Bacteroidota	Bacteroidia	Bacteroidales	Prevotellaceae	Prevotella	#N/A
ASV1865	1.30364	-19.2728	2.6072	-7.39216	1.44467e-13	1.41994e-11	Bacteria	Firmicutes	Clostridia	Lachnospirales	Lachnospiraceae	Catonella	#N/A
ASV1866	1.4257	-36.1604	7.64612	-4.72924	2.25357e-06	7.68733e-05	Bacteria	Firmicutes	Negativicutes	Veillonellales-Selenomonadales	Veillonellaceae	Veillonella	#N/A
ASV1875	1.42631	-31.029	7.64784	-4.05722	4.96594e-05	0.0011249	Bacteria	Bacteroidota	Bacteroidia	Bacteroidales	Prevotellaceae	Prevotella	#N/A
ASV1878	1.64807	33.1659	7.64283	4.33948	1.4282e-05	0.000385215	Bacteria	Bacteroidota	Bacteroidia	Bacteroidales	Porphyromonadaceae	Porphyromonas	#N/A
ASV1882	1.27575	-15.5898	2.33791	-6.66826	2.5886e-11	1.94952e-09	Bacteria	Firmicutes	Negativicutes	Veillonellales-Selenomonadales	Selenomonadaceae	Selenomonas	#N/A
ASV1893	1.36844	53.3305	7.22139	7.38507	1.52368e-13	1.44849e-11	Bacteria	Fusobacteriota	Fusobacteriia	Fusobacteriales	Fusobacteriaceae	Fusobacterium	#N/A
ASV1954	1.65587	39.7625	7.63224	5.20981	1.89036e-07	8.05384e-06	Bacteria	Firmicutes	Negativicutes	Veillonellales-Selenomonadales	Veillonellaceae	Veillonella	#N/A
ASV1967	1.25936	-28.6055	7.64601	-3.74124	0.000183118	0.00336045	Bacteria	Actinobacteriota	Coriobacteriia	Coriobacteriales	Atopobiaceae	Atopobium	#N/A
ASV1974	0.775064	29.4356	7.63736	3.85417	0.000116125	0.00229833	Bacteria	Actinobacteriota	Actinobacteria	Corynebacteriales	Corynebacteriaceae	#N/A	#N/A
ASV1982	1.2336	-32.3483	7.64785	-4.22972	2.3398e-05	0.000597732	Bacteria	Bacteroidota	Bacteroidia	Bacteroidales	Prevotellaceae	Prevotella_7	#N/A
ASV2005	1.11231	-26.8691	4.11169	-6.53482	6.36854e-11	4.5594e-09	Bacteria	Firmicutes	Bacilli	Lactobacillales	Streptococcaceae	Streptococcus	#N/A
ASV2016	0.99757	-24.6591	4.96184	-4.96974	6.70423e-07	2.55775e-05	Bacteria	Bacteroidota	Bacteroidia	Bacteroidales	Prevotellaceae	Prevotella_7	veroralis
ASV2023	1.23116	-12.7185	3.06385	-4.15114	3.30824e-05	0.000802421	Bacteria	Fusobacteriota	Fusobacteriia	Fusobacteriales	Leptotrichiaceae	Leptotrichia	#N/A
ASV2028	1.00593	-37.2133	5.44405	-6.83559	8.16675e-12	6.48754e-10	Bacteria	Bacteroidota	Bacteroidia	Bacteroidales	Tannerellaceae	Tannerella	#N/A
ASV2040	1.15967	-15.8655	2.60319	-6.09465	1.09679e-09	6.49006e-08	Bacteria	Firmicutes	Clostridia	Lachnospirales	Lachnospiraceae	Oribacterium	#N/A
ASV2051	1.527	36.7909	7.63726	4.81729	1.45518e-06	5.27411e-05	Bacteria	Fusobacteriota	Fusobacteriia	Fusobacteriales	Fusobacteriaceae	Fusobacterium	#N/A
ASV2065	1.18485	-17.1708	4.07169	-4.21712	2.4744e-05	0.000623871	Bacteria	Firmicutes	Clostridia	Lachnospirales	Lachnospiraceae	Lachnoanaerobaculum	#N/A
ASV2081	1.13317	-30.9898	7.64611	-4.05301	5.05625e-05	0.0011409	Bacteria	Patescibacteria	Saccharimonadia	Saccharimonadales	Saccharimonadaceae	TM7x	#N/A
ASV2101	1.07668	-12.8433	2.76547	-4.64416	3.41457e-06	0.000110006	Bacteria	Proteobacteria	Gammaproteobacteria	Enterobacterales	Pasteurellaceae	Aggregatibacter	#N/A
ASV2132	1.14061	-30.718	7.64661	-4.0172	5.88936e-05	0.00131863	Bacteria	Firmicutes	Bacilli	Lactobacillales	Streptococcaceae	Streptococcus	#N/A
ASV2133	1.05507	-16.022	4.1202	-3.88863	0.00010081	0.00205123	Bacteria	Firmicutes	Bacilli	Lactobacillales	Streptococcaceae	Streptococcus	#N/A
ASV2150	0.670549	26.143	7.63739	3.42302	0.000619285	0.00940113	Bacteria	Firmicutes	Clostridia	Peptostreptococcales-Tissierellales	Family XI	Anaerococcus	#N/A
ASV2157	1.17455	35.3055	7.64657	4.61716	3.89022e-06	0.000123275	Bacteria	Bacteroidota	Bacteroidia	Bacteroidales	Prevotellaceae	Alloprevotella	#N/A
ASV2163	1.14485	-26.2295	7.64776	-3.42969	0.000604261	0.00924567	Bacteria	Bacteroidota	Bacteroidia	Bacteroidales	Prevotellaceae	Prevotella_7	#N/A
ASV2184	0.987919	-27.4428	7.64401	-3.5901	0.000330552	0.00549247	Bacteria	Firmicutes	Bacilli	Lactobacillales	Streptococcaceae	Streptococcus	#N/A
ASV2223	0.961482	37.0291	7.63243	4.85155	1.22501e-06	4.55373e-05	Bacteria	Fusobacteriota	Fusobacteriia	Fusobacteriales	Leptotrichiaceae	Sneathia	#N/A
ASV2252	1.71427	26.151	7.63241	3.42631	0.000611853	0.00931269	Bacteria	Firmicutes	Bacilli	Lactobacillales	Streptococcaceae	Streptococcus	#N/A
ASV2275	1.1511	-19.2543	4.33469	-4.44191	8.91656e-06	0.000253878	Bacteria	Firmicutes	Bacilli	Lactobacillales	Streptococcaceae	Streptococcus	#N/A
ASV2295	1.2944	36.3398	7.63728	4.75822	1.9531e-06	6.78205e-05	Bacteria	Firmicutes	Clostridia	Peptostreptococcales-Tissierellales	Peptostreptococcaceae	Peptostreptococcus	anaerobius
ASV2297	0.905254	28.66	7.64306	3.74981	0.000176971	0.00325794	Bacteria	Firmicutes	Negativicutes	Veillonellales-Selenomonadales	Veillonellaceae	Veillonella	#N/A
ASV2314	0.848873	-18.1925	4.53215	-4.01411	5.96715e-05	0.0013258	Bacteria	Bacteroidota	Bacteroidia	Flavobacteriales	Flavobacteriaceae	Capnocytophaga	leadbetteri
ASV2319	0.927817	-17.6749	2.21874	-7.96616	1.6368e-15	2.15723e-13	Bacteria	Firmicutes	Negativicutes	Veillonellales-Selenomonadales	Selenomonadaceae	Selenomonas	sputigena
ASV2409	1.07117	21.2123	3.87468	5.47461	4.38488e-08	2.03424e-06	Bacteria	Bacteroidota	Bacteroidia	Bacteroidales	Porphyromonadaceae	Porphyromonas	#N/A
ASV2413	0.887901	-38.1223	7.64682	-4.98538	6.18397e-07	2.39072e-05	Bacteria	Firmicutes	Bacilli	Lactobacillales	Streptococcaceae	Streptococcus	#N/A
ASV2440	0.80854	-15.4636	2.15215	-7.18519	6.7116e-13	5.98778e-11	Bacteria	Bacteroidota	Bacteroidia	Bacteroidales	Prevotellaceae	Prevotella	#N/A
ASV2456	1.00984	28.1905	7.64785	3.68606	0.000227749	0.00399008	Bacteria	Campylobacterota	Campylobacteria	Campylobacterales	Campylobacteraceae	Campylobacter	#N/A
ASV2526	0.894755	-21.3973	4.6023	-4.64926	3.33126e-06	0.000108528	Bacteria	Bacteroidota	Bacteroidia	Bacteroidales	Prevotellaceae	Prevotella	#N/A
ASV2546	0.50727	28.4212	7.63747	3.72129	0.000198208	0.00352959	Bacteria	Actinobacteriota	Actinobacteria	Actinomycetales	Actinomycetaceae	Mobiluncus	#N/A
ASV2556	0.875552	-23.5921	4.32815	-5.45085	5.01309e-08	2.28905e-06	Bacteria	Firmicutes	Negativicutes	Veillonellales-Selenomonadales	Selenomonadaceae	#N/A	#N/A
ASV2564	0.822556	-18.3367	4.17911	-4.3877	1.14554e-05	0.000316332	Bacteria	Firmicutes	Negativicutes	Veillonellales-Selenomonadales	Selenomonadaceae	Selenomonas	#N/A
ASV2566	0.746633	-26.891	7.64439	-3.51775	0.000435225	0.00691471	Bacteria	Proteobacteria	Gammaproteobacteria	Burkholderiales	Neisseriaceae	Neisseria	#N/A
ASV2585	0.677868	-29.1285	7.64638	-3.80945	0.000139277	0.0026568	Bacteria	Firmicutes	Bacilli	Lactobacillales	Streptococcaceae	Streptococcus	#N/A
ASV2605	0.787953	-15.1308	2.36222	-6.40536	1.50017e-10	1.01157e-08	Bacteria	Firmicutes	Negativicutes	Veillonellales-Selenomonadales	Selenomonadaceae	Selenomonas	#N/A
ASV2626	0.812765	-18.7565	5.4029	-3.47156	0.00051745	0.00804475	Bacteria	Bacteroidota	Bacteroidia	Bacteroidales	Prevotellaceae	Alloprevotella	#N/A
ASV2651	0.783456	27.8295	7.64767	3.63894	0.000273758	0.00465548	Bacteria	Firmicutes	Clostridia	Lachnospirales	Lachnospiraceae	Stomatobaculum	#N/A
ASV2662	0.746262	-10.8067	2.84029	-3.80478	0.000141933	0.00268977	Bacteria	Bacteroidota	Bacteroidia	Bacteroidales	Prevotellaceae	Prevotella_7	#N/A
ASV2671	0.628048	-26.6548	7.64646	-3.48591	0.000490474	0.00770801	Bacteria	Bacteroidota	Bacteroidia	Bacteroidales	Prevotellaceae	Prevotella_7	#N/A
ASV2673	0.767769	-25.3123	3.42748	-7.38511	1.52326e-13	1.44849e-11	Bacteria	Firmicutes	Clostridia	Lachnospirales	Lachnospiraceae	Oribacterium	#N/A
ASV2741	0.756311	-31.0803	3.76655	-8.25166	1.56209e-16	2.20941e-14	Bacteria	Bacteroidota	Bacteroidia	Bacteroidales	Prevotellaceae	Prevotella	#N/A
ASV2766	0.692306	-30.1544	7.38563	-4.08284	4.44881e-05	0.00103194	Bacteria	Firmicutes	Bacilli	Lactobacillales	Streptococcaceae	Streptococcus	#N/A
ASV2780	0.658323	-27.4125	7.64421	-3.58604	0.000335734	0.00556263	Bacteria	Fusobacteriota	Fusobacteriia	Fusobacteriales	Fusobacteriaceae	Fusobacterium	#N/A
ASV2785	0.664398	-16.8302	3.64749	-4.61418	3.94648e-06	0.000124103	Bacteria	Firmicutes	Clostridia	Lachnospirales	Lachnospiraceae	Catonella	#N/A
ASV2847	0.709447	-26.4192	7.64062	-3.45773	0.000544745	0.00844647	Bacteria	Bacteroidota	Bacteroidia	Bacteroidales	Prevotellaceae	Alloprevotella	tannerae
ASV2923	0.632767	33.7899	7.64785	4.41822	9.95176e-06	0.000278793	Bacteria	Bacteroidota	Bacteroidia	Bacteroidales	Prevotellaceae	Prevotella_7	#N/A
ASV2985	0.552455	-17.4283	4.27937	-4.07263	4.64858e-05	0.00106973	Bacteria	Firmicutes	Negativicutes	Veillonellales-Selenomonadales	Veillonellaceae	Veillonella	#N/A
ASV2996	0.594021	-18.9476	4.10063	-4.62067	3.82511e-06	0.000121878	Bacteria	Firmicutes	Bacilli	Lactobacillales	Streptococcaceae	Streptococcus	oralis
ASV3022	0.781383	-28.8406	7.64764	-3.77118	0.000162475	0.00301021	Bacteria	Firmicutes	Bacilli	Lactobacillales	Streptococcaceae	Streptococcus	#N/A
ASV3127	0.5023	-42.4034	4.85486	-8.73423	2.45331e-18	4.18434e-16	Bacteria	Fusobacteriota	Fusobacteriia	Fusobacteriales	Fusobacteriaceae	Fusobacterium	#N/A
ASV3222	0.518445	-27.087	7.646	-3.54264	0.000396138	0.00641446	Bacteria	Bacteroidota	Bacteroidia	Bacteroidales	Prevotellaceae	Prevotella_7	#N/A
ASV3236	0.499178	-35.1448	7.64729	-4.59572	4.31256e-06	0.000134454	Bacteria	Proteobacteria	Gammaproteobacteria	Enterobacterales	Pasteurellaceae	Actinobacillus	#N/A
ASV3265	0.858635	-31.8086	7.6433	-4.16164	3.1597e-05	0.000769878	Bacteria	Bacteroidota	Bacteroidia	Bacteroidales	Prevotellaceae	Prevotella	#N/A
ASV3296	0.437185	-34.253	7.64458	-4.48069	7.44017e-06	0.000216812	Bacteria	Bacteroidota	Bacteroidia	Bacteroidales	Porphyromonadaceae	Porphyromonas	#N/A
ASV3298	0.453701	-16.141	3.37237	-4.78624	1.69936e-06	6.0089e-05	Bacteria	Fusobacteriota	Fusobacteriia	Fusobacteriales	Leptotrichiaceae	Leptotrichia	#N/A
ASV3325	0.452875	-29.986	7.64444	-3.92259	8.76021e-05	0.0018406	Bacteria	Firmicutes	Clostridia	Lachnospirales	Lachnospiraceae	Stomatobaculum	#N/A
ASV3328	0.473395	-19.8123	4.45553	-4.44668	8.72094e-06	0.00025036	Bacteria	Bacteroidota	Bacteroidia	Bacteroidales	Porphyromonadaceae	Porphyromonas	#N/A
ASV3398	0.488641	42.1489	7.62714	5.52617	3.27293e-08	1.55571e-06	Bacteria	Firmicutes	Bacilli	Lactobacillales	Streptococcaceae	Streptococcus	pseudopneumoniae
ASV3407	0.47782	-33.1213	7.64752	-4.33098	1.48447e-05	0.000398538	Bacteria	Proteobacteria	Gammaproteobacteria	Enterobacterales	Pasteurellaceae	Actinobacillus	#N/A
ASV3522	0.365904	-18.0579	4.3735	-4.12892	3.6447e-05	0.000876996	Bacteria	Actinobacteriota	Actinobacteria	Actinomycetales	Actinomycetaceae	Actinomyces	#N/A
ASV3695	0.380959	-21.9509	5.43657	-4.03763	5.39936e-05	0.0012136	Bacteria	Bacteroidota	Bacteroidia	Bacteroidales	Prevotellaceae	Prevotella_7	#N/A
ASV3698	0.340119	-24.0991	5.73675	-4.20082	2.65949e-05	0.000667635	Bacteria	Bacteroidota	Bacteroidia	Bacteroidales	Prevotellaceae	Prevotella_7	#N/A
ASV3722	0.408554	34.9042	7.64772	4.564	5.01878e-06	0.000152377	Bacteria	Firmicutes	Negativicutes	Veillonellales-Selenomonadales	Veillonellaceae	Veillonella	#N/A
ASV3840	0.349187	-33.0102	7.64753	-4.31646	1.58554e-05	0.000417934	Bacteria	Bacteroidota	Bacteroidia	Flavobacteriales	Flavobacteriaceae	Capnocytophaga	#N/A
ASV3895	0.296577	-28.5248	7.64217	-3.73254	0.000189555	0.00344586	Bacteria	Patescibacteria	Saccharimonadia	Saccharimonadales	Saccharimonadaceae	TM7x	#N/A
ASV3976	0.245152	-29.9578	7.64744	-3.91736	8.95239e-05	0.00187347	Bacteria	Firmicutes	Bacilli	Lactobacillales	Streptococcaceae	Streptococcus	#N/A
ASV3993	0.217748	-28.4967	7.64785	-3.7261	0.000194466	0.00350221	Bacteria	Firmicutes	Bacilli	Lactobacillales	Streptococcaceae	Streptococcus	#N/A
ASV4005	0.295189	-29.8066	7.64785	-3.89739	9.72362e-05	0.00198547	Bacteria	Firmicutes	Negativicutes	Veillonellales-Selenomonadales	Veillonellaceae	Veillonella	#N/A
ASV4009	0.396407	29.0541	7.64511	3.80035	0.000144493	0.00272936	Bacteria	Firmicutes	Bacilli	Lactobacillales	Streptococcaceae	Streptococcus	#N/A
ASV4083	0.29188	-28.1649	7.64609	-3.68357	0.000229989	0.0040157	Bacteria	Bacteroidota	Bacteroidia	Bacteroidales	Tannerellaceae	Tannerella	#N/A
ASV4169	0.227974	31.9216	7.63953	4.17847	2.93472e-05	0.000724189	Bacteria	Firmicutes	Bacilli	Lactobacillales	Streptococcaceae	Streptococcus	#N/A
ASV4211	0.270746	35.7382	7.63362	4.68169	2.84519e-06	9.42813e-05	Bacteria	Firmicutes	Bacilli	Lactobacillales	Streptococcaceae	Streptococcus	#N/A
ASV4308	0.259155	-31.7383	7.6473	-4.15026	3.32094e-05	0.000802421	Bacteria	Firmicutes	Bacilli	Lactobacillales	Streptococcaceae	Streptococcus	#N/A
ASV4341	0.280821	32.3161	7.64778	4.22556	2.38349e-05	0.00060489	Bacteria	Firmicutes	Bacilli	Lactobacillales	Streptococcaceae	Streptococcus	#N/A
ASV4342	0.205579	-26.3785	7.64652	-3.44974	0.000561121	0.0086541	Bacteria	Bacteroidota	Bacteroidia	Bacteroidales	Prevotellaceae	Prevotella_7	#N/A
ASV4424	0.306413	35.2574	7.64221	4.61352	3.95915e-06	0.000124103	Bacteria	Firmicutes	Negativicutes	Veillonellales-Selenomonadales	Veillonellaceae	Veillonella	#N/A
ASV4454	0.25647	36.6156	7.6365	4.79481	1.62825e-06	5.79279e-05	Bacteria	Bacteroidota	Bacteroidia	Bacteroidales	Prevotellaceae	#N/A	#N/A
ASV4510	0.177676	-32.6045	7.64757	-4.26339	2.01352e-05	0.000518952	Bacteria	Firmicutes	Bacilli	Lactobacillales	Streptococcaceae	Streptococcus	#N/A
ASV4545	0.226066	-29.8816	7.64489	-3.9087	9.27935e-05	0.00192842	Bacteria	Bacteroidota	Bacteroidia	Bacteroidales	Prevotellaceae	Prevotella	#N/A
ASV4557	0.22094	28.8513	7.64127	3.77572	0.000159546	0.00296541	Bacteria	Fusobacteriota	Fusobacteriia	Fusobacteriales	Leptotrichiaceae	Leptotrichia	#N/A
ASV4573	0.18364	-33.5798	7.64785	-4.39074	1.12964e-05	0.000313434	Bacteria	Fusobacteriota	Fusobacteriia	Fusobacteriales	Leptotrichiaceae	Leptotrichia	#N/A
ASV4592	0.212939	-27.9814	7.64784	-3.65874	0.000253463	0.00433909	Bacteria	Bacteroidota	Bacteroidia	Bacteroidales	Prevotellaceae	Prevotella_7	#N/A
ASV4682	0.219108	27.7149	7.64629	3.62462	0.000289391	0.00489265	Bacteria	Firmicutes	Negativicutes	Veillonellales-Selenomonadales	Selenomonadaceae	Centipeda	#N/A
ASV4766	0.170975	-26.5869	7.64693	-3.4768	0.000507429	0.00793149	Bacteria	Proteobacteria	Gammaproteobacteria	Pseudomonadales	Moraxellaceae	Moraxella	#N/A
ASV4825	0.17481	-26.9396	7.64253	-3.52496	0.000423539	0.00674754	Bacteria	Firmicutes	Bacilli	Lactobacillales	Streptococcaceae	Streptococcus	#N/A
ASV4854	0.123151	45.879	7.64686	5.99971	1.97666e-09	1.08138e-07	Bacteria	Firmicutes	Bacilli	Lactobacillales	Streptococcaceae	Streptococcus	#N/A
ASV4877	0.177806	-30.4837	7.64784	-3.98592	6.72194e-05	0.00146543	Bacteria	Bacteroidota	Bacteroidia	Bacteroidales	Prevotellaceae	Prevotella	#N/A
ASV5301	0.145378	-27.0761	7.64643	-3.54101	0.000398596	0.00641446	Bacteria	Bacteroidota	Bacteroidia	Bacteroidales	Prevotellaceae	Prevotella	#N/A
ASV5501	0.157005	28.086	7.64776	3.67245	0.00024024	0.00414628	Bacteria	Firmicutes	Negativicutes	Veillonellales-Selenomonadales	Veillonellaceae	Veillonella	#N/A
ASV5686	0.104053	-27.1205	7.64659	-3.54674	0.000390034	0.0063356	Bacteria	Proteobacteria	Gammaproteobacteria	Burkholderiales	Neisseriaceae	Simonsiella	#N/A
ASV5691	0.0999249	-29.1167	7.64769	-3.80725	0.000140519	0.0026717	Bacteria	Bacteroidota	Bacteroidia	Bacteroidales	Prevotellaceae	Prevotella	#N/A
ASV5702	0.0887148	26.108	7.64257	3.41613	0.000635175	0.00961717	Bacteria	Firmicutes	Bacilli	Lactobacillales	Lactobacillaceae	Lacticaseibacillus	#N/A
ASV5757	0.111961	35.1178	7.64781	4.59188	4.3927e-06	0.000136221	Bacteria	Firmicutes	Bacilli	Lactobacillales	Streptococcaceae	Streptococcus	#N/A
ASV6064	0.0715208	-32.0226	7.64689	-4.18766	2.81845e-05	0.000698469	Bacteria	Firmicutes	Bacilli	Lactobacillales	Streptococcaceae	Streptococcus	#N/A
ASV6322	0.0689691	32.0607	7.64565	4.19333	2.74892e-05	0.000687112	Bacteria	Firmicutes	Clostridia	Lachnospirales	Lachnospiraceae	Lachnoanaerobaculum	#N/A

### Sheet: URT_FVC
	baseMean	log2FoldChange	lfcSE	stat	pvalue	padj	Kingdom	Phylum	Class	Order	Family	Genus	Species
ASV19	351.584	6.27009	1.05231	5.95843	2.54674e-09	5.91139e-07	Bacteria	Bacteroidota	Bacteroidia	Bacteroidales	Prevotellaceae	Prevotella_7	jejuni
ASV31	250.309	-2.88927	0.802198	-3.6017	0.000316146	0.00760135	Bacteria	Fusobacteriota	Fusobacteriia	Fusobacteriales	Fusobacteriaceae	Fusobacterium	periodonticum
ASV35	204.409	-3.78336	0.980233	-3.85965	0.000113549	0.00330315	Bacteria	Firmicutes	Bacilli	Lactobacillales	Streptococcaceae	Streptococcus	mitis
ASV48	166.28	5.1149	1.17497	4.35321	1.34158e-05	0.000539763	Bacteria	Proteobacteria	Gammaproteobacteria	Burkholderiales	Neisseriaceae	Neisseria	perflava/subflava
ASV57	168.317	4.80725	1.20615	3.9856	6.73092e-05	0.00219573	Bacteria	Bacteroidota	Bacteroidia	Bacteroidales	Prevotellaceae	Prevotella_7	#N/A
ASV97	73.08	-5.34665	1.25057	-4.27536	1.90827e-05	0.000728885	Bacteria	Proteobacteria	Gammaproteobacteria	Burkholderiales	Neisseriaceae	Neisseria	macacae/meningitidis/mucosa
ASV121	57.0798	4.87098	0.920574	5.29124	1.2149e-07	1.7457e-05	Bacteria	Bacteroidota	Bacteroidia	Bacteroidales	Prevotellaceae	Prevotella_7	#N/A
ASV122	62.3529	3.8959	0.791471	4.92235	8.55114e-07	8.13533e-05	Bacteria	Bacteroidota	Bacteroidia	Bacteroidales	Prevotellaceae	Prevotella_7	#N/A
ASV124	75.8753	17.6409	1.73191	10.1858	2.29445e-24	8.15843e-21	Bacteria	Fusobacteriota	Fusobacteriia	Fusobacteriales	Leptotrichiaceae	Leptotrichia	#N/A
ASV143	45.1346	-8.6153	2.4542	-3.51043	0.000447386	0.00975664	Bacteria	Firmicutes	Bacilli	Lactobacillales	Streptococcaceae	Streptococcus	mitis/pneumoniae
ASV145	42.425	-3.38913	0.866121	-3.91299	9.11585e-05	0.00280685	Bacteria	Firmicutes	Bacilli	Staphylococcales	Gemellaceae	Gemella	haemolysans
ASV148	52.7134	-3.3328	0.928551	-3.58925	0.000331631	0.00779109	Bacteria	Firmicutes	Clostridia	Lachnospirales	Lachnospiraceae	Oribacterium	#N/A
ASV162	45.1086	13.1967	2.03007	6.50059	8.00076e-11	3.01779e-08	Bacteria	Actinobacteriota	Coriobacteriia	Coriobacteriales	Atopobiaceae	Atopobium	#N/A
ASV168	48.5419	-9.72306	1.60172	-6.07038	1.27607e-09	3.50048e-07	Bacteria	Firmicutes	Bacilli	Lactobacillales	Streptococcaceae	Streptococcus	parasanguinis
ASV170	40.7573	6.37388	1.14482	5.56759	2.58292e-08	4.21295e-06	Bacteria	Firmicutes	Bacilli	Lactobacillales	Streptococcaceae	Streptococcus	parasanguinis
ASV177	35.3138	9.08573	1.53937	5.90222	3.58637e-09	7.46337e-07	Bacteria	Bacteroidota	Bacteroidia	Bacteroidales	Prevotellaceae	Alloprevotella	#N/A
ASV178	39.5692	-12.4446	3.51528	-3.54015	0.000399899	0.00913529	Bacteria	Actinobacteriota	Actinobacteria	Micrococcales	Micrococcaceae	Rothia	#N/A
ASV188	40.8081	5.21512	1.33234	3.91427	9.06783e-05	0.00280638	Bacteria	Actinobacteriota	Actinobacteria	Actinomycetales	Actinomycetaceae	Actinomyces	#N/A
ASV193	52.2979	3.85454	0.87474	4.4065	1.05055e-05	0.000446484	Bacteria	Firmicutes	Bacilli	Staphylococcales	Gemellaceae	Gemella	#N/A
ASV194	35.9537	-4.9991	1.39284	-3.58913	0.000331783	0.00779109	Bacteria	Firmicutes	Negativicutes	Veillonellales-Selenomonadales	Veillonellaceae	Veillonella	#N/A
ASV195	19.3622	-4.36323	1.17376	-3.71731	0.000201356	0.0051887	Bacteria	Fusobacteriota	Fusobacteriia	Fusobacteriales	Leptotrichiaceae	Leptotrichia	#N/A
ASV201	33.9198	-5.18679	1.47808	-3.50914	0.000449554	0.00975664	Bacteria	Firmicutes	Bacilli	Lactobacillales	Streptococcaceae	Streptococcus	#N/A
ASV214	31.5923	12.7968	2.07032	6.18107	6.36666e-10	1.92114e-07	Bacteria	Firmicutes	Bacilli	Lactobacillales	Streptococcaceae	Streptococcus	#N/A
ASV217	28.3193	-4.42641	1.00552	-4.4021	1.07208e-05	0.000450578	Bacteria	Firmicutes	Bacilli	Lactobacillales	Streptococcaceae	Streptococcus	mitis
ASV219	31.2286	5.58453	1.4036	3.97873	6.9285e-05	0.00224804	Bacteria	Bacteroidota	Bacteroidia	Bacteroidales	Prevotellaceae	Prevotella_7	#N/A
ASV222	31.2038	7.58146	1.35645	5.58917	2.28159e-08	3.82483e-06	Bacteria	Actinobacteriota	Actinobacteria	Actinomycetales	Actinomycetaceae	Actinomyces	#N/A
ASV253	19.2853	-4.94634	1.17557	-4.20762	2.58075e-05	0.000937647	Bacteria	Firmicutes	Negativicutes	Veillonellales-Selenomonadales	Veillonellaceae	Veillonella	#N/A
ASV293	21.9889	-5.04728	0.881297	-5.72711	1.02155e-08	2.04364e-06	Bacteria	Firmicutes	Clostridia	Lachnospirales	Lachnospiraceae	Oribacterium	#N/A
ASV313	14.8844	-5.60569	1.28182	-4.37322	1.22426e-05	0.000502611	Bacteria	Firmicutes	Negativicutes	Veillonellales-Selenomonadales	Veillonellaceae	Veillonella	#N/A
ASV314	20.6801	12.9604	3.56252	3.63799	0.000274777	0.0067554	Bacteria	Firmicutes	Bacilli	Lactobacillales	Streptococcaceae	Streptococcus	#N/A
ASV317	15.9538	-6.06986	1.64605	-3.68753	0.000226442	0.00569408	Bacteria	Proteobacteria	Gammaproteobacteria	Enterobacterales	Pasteurellaceae	Haemophilus	haemolyticus
ASV318	18.964	6.5991	1.20579	5.47285	4.42859e-08	6.85297e-06	Bacteria	Firmicutes	Bacilli	Lactobacillales	Streptococcaceae	Streptococcus	cristatus
ASV328	20.0894	-14.1437	1.96481	-7.19853	6.08661e-13	3.67327e-10	Bacteria	Bacteroidota	Bacteroidia	Bacteroidales	Prevotellaceae	Prevotella_7	#N/A
ASV350	17.2329	5.90042	1.57287	3.75138	0.000175866	0.00463472	Bacteria	Bacteroidota	Bacteroidia	Bacteroidales	Prevotellaceae	Prevotella	#N/A
ASV355	16.2108	6.45044	1.80647	3.57075	0.000355954	0.00823058	Bacteria	Bacteroidota	Bacteroidia	Bacteroidales	Prevotellaceae	Alloprevotella	#N/A
ASV359	16.6607	4.79836	1.02122	4.69865	2.6189e-06	0.00013625	Bacteria	Bacteroidota	Bacteroidia	Bacteroidales	Prevotellaceae	Prevotella	#N/A
ASV363	12.3437	-27.7366	6.20899	-4.46717	7.92615e-06	0.000346974	Bacteria	Firmicutes	Bacilli	Lactobacillales	Streptococcaceae	Streptococcus	#N/A
ASV371	13.098	-21.7448	3.41603	-6.3655	1.94657e-10	6.90043e-08	Bacteria	Bacteroidota	Bacteroidia	Bacteroidales	Prevotellaceae	Prevotella_7	#N/A
ASV380	12.3138	26.5559	5.33532	4.97739	6.44478e-07	7.47966e-05	Bacteria	Fusobacteriota	Fusobacteriia	Fusobacteriales	Leptotrichiaceae	#N/A	#N/A
ASV384	15.9014	-3.97861	1.09909	-3.61993	0.000294685	0.00714226	Bacteria	Firmicutes	Negativicutes	Veillonellales-Selenomonadales	Veillonellaceae	Veillonella	#N/A
ASV392	14.5896	4.70734	1.29628	3.63143	0.000281857	0.00688667	Bacteria	Campylobacterota	Campylobacteria	Campylobacterales	Campylobacteraceae	Campylobacter	#N/A
ASV395	14.4606	-13.9961	3.41741	-4.09554	4.21181e-05	0.00145247	Bacteria	Bacteroidota	Bacteroidia	Bacteroidales	Prevotellaceae	Alloprevotella	#N/A
ASV415	13.4077	-14.7428	3.59628	-4.09945	4.14128e-05	0.00143636	Bacteria	Bacteroidota	Bacteroidia	Bacteroidales	Tannerellaceae	Tannerella	#N/A
ASV416	14.6178	5.51894	1.42564	3.8712	0.000108302	0.00317284	Bacteria	Firmicutes	Bacilli	Lactobacillales	Streptococcaceae	Streptococcus	vestibularis
ASV436	13.1239	12.2568	2.48389	4.93452	8.03462e-07	8.13533e-05	Bacteria	Actinobacteriota	Actinobacteria	Actinomycetales	Actinomycetaceae	Actinomyces	#N/A
ASV442	12.4625	17.005	4.67214	3.63965	0.000273012	0.00675256	Bacteria	Bacteroidota	Bacteroidia	Bacteroidales	Prevotellaceae	Alloprevotella	#N/A
ASV448	11.056	-29.8581	4.97918	-5.99658	2.01512e-09	5.06719e-07	Bacteria	Bacteroidota	Bacteroidia	Bacteroidales	Prevotellaceae	Prevotella_7	#N/A
ASV451	15.4937	9.53594	1.39761	6.82305	8.91269e-12	3.84201e-09	Bacteria	Firmicutes	Negativicutes	Veillonellales-Selenomonadales	Veillonellaceae	Veillonella	#N/A
ASV471	14.4298	-23.7044	4.35046	-5.44871	5.07356e-08	7.65473e-06	Bacteria	Fusobacteriota	Fusobacteriia	Fusobacteriales	Leptotrichiaceae	Leptotrichia	#N/A
ASV487	6.84869	-30	6.20578	-4.8342	1.3368e-06	8.13533e-05	Bacteria	Fusobacteriota	Fusobacteriia	Fusobacteriales	Fusobacteriaceae	Fusobacterium	#N/A
ASV512	17.4839	16.8756	3.14304	5.3692	7.90853e-08	1.1641e-05	Bacteria	Bacteroidota	Bacteroidia	Bacteroidales	Porphyromonadaceae	Porphyromonas	#N/A
ASV523	8.48878	-9.75385	2.76449	-3.52826	0.000418304	0.00934336	Bacteria	Firmicutes	Bacilli	Lactobacillales	Streptococcaceae	Streptococcus	#N/A
ASV564	8.96805	-29.8501	3.18648	-9.36775	7.4092e-21	1.11786e-17	Bacteria	Firmicutes	Bacilli	Lactobacillales	P5D1-392	#N/A	#N/A
ASV578	8.41711	5.01535	1.22929	4.0799	4.5056e-05	0.0015276	Bacteria	Firmicutes	Negativicutes	Veillonellales-Selenomonadales	Selenomonadaceae	Centipeda	#N/A
ASV580	8.51619	6.49358	1.49887	4.3323	1.47557e-05	0.00057825	Bacteria	Firmicutes	Negativicutes	Veillonellales-Selenomonadales	Veillonellaceae	Veillonella	#N/A
ASV595	11.2729	7.91032	1.89773	4.16832	3.0686e-05	0.0010958	Bacteria	Bacteroidota	Bacteroidia	Bacteroidales	Prevotellaceae	Alloprevotella	#N/A
ASV605	8.83002	-4.55841	0.955177	-4.77232	1.82118e-06	9.90162e-05	Bacteria	Firmicutes	Clostridia	Lachnospirales	Lachnospiraceae	Oribacterium	#N/A
ASV611	8.18506	11.2636	1.71886	6.55297	5.64042e-11	2.26933e-08	Bacteria	Bacteroidota	Bacteroidia	Bacteroidales	Prevotellaceae	Prevotella_7	#N/A
ASV649	8.32634	-21.953	5.60638	-3.91572	9.01337e-05	0.0028039	Bacteria	Firmicutes	Bacilli	Lactobacillales	Streptococcaceae	Streptococcus	#N/A
ASV658	7.32584	15.332	2.9023	5.2827	1.27294e-07	1.78655e-05	Bacteria	Firmicutes	Clostridia	Lachnospirales	Lachnospiraceae	Stomatobaculum	#N/A
ASV664	7.9941	8.17915	2.33556	3.50201	0.000461759	0.00991713	Bacteria	Firmicutes	Bacilli	Lactobacillales	Streptococcaceae	Streptococcus	#N/A
ASV676	6.58872	15.875	2.81854	5.63234	1.77777e-08	3.15555e-06	Bacteria	Actinobacteriota	Actinobacteria	Actinomycetales	Actinomycetaceae	Actinomyces	#N/A
ASV678	11.4744	11.7772	2.2702	5.18771	2.12892e-07	2.79305e-05	Bacteria	Bacteroidota	Bacteroidia	Bacteroidales	Prevotellaceae	Prevotella	#N/A
ASV695	6.86191	13.0161	3.0583	4.256	2.08114e-05	0.000784981	Bacteria	Bacteroidota	Bacteroidia	Bacteroidales	Prevotellaceae	Prevotella	#N/A
ASV705	6.84055	14.4614	2.10447	6.87177	6.3411e-12	2.94373e-09	Bacteria	Firmicutes	Negativicutes	Veillonellales-Selenomonadales	Veillonellaceae	Veillonella	#N/A
ASV717	5.67191	-3.96916	0.943599	-4.20641	2.59465e-05	0.000937647	Bacteria	Firmicutes	Bacilli	Staphylococcales	Gemellaceae	Gemella	morbillorum
ASV721	6.2548	-3.80554	0.796836	-4.77582	1.78977e-06	9.90162e-05	Bacteria	Firmicutes	Negativicutes	Veillonellales-Selenomonadales	Veillonellaceae	Veillonella	#N/A
ASV728	5.93688	21.2243	2.6106	8.13004	4.2916e-16	5.17996e-13	Bacteria	Bacteroidota	Bacteroidia	Bacteroidales	Prevotellaceae	Prevotella_7	denticola
ASV729	5.19753	-9.00387	2.44338	-3.68501	0.00022869	0.00572673	Bacteria	Bacteroidota	Bacteroidia	Bacteroidales	Prevotellaceae	Prevotella_7	#N/A
ASV734	6.20639	-6.24238	1.74957	-3.56795	0.000359789	0.0082875	Bacteria	Bacteroidota	Bacteroidia	Bacteroidales	Prevotellaceae	Prevotella_7	#N/A
ASV742	4.17215	16.1387	4.59462	3.51252	0.000443871	0.00975664	Bacteria	Fusobacteriota	Fusobacteriia	Fusobacteriales	Leptotrichiaceae	Leptotrichia	#N/A
ASV760	5.47775	-4.62469	1.0409	-4.44299	8.87179e-06	0.000382437	Bacteria	Fusobacteriota	Fusobacteriia	Fusobacteriales	Fusobacteriaceae	Fusobacterium	nucleatum
ASV790	5.05058	-6.0406	1.61731	-3.73496	0.000187742	0.00490485	Bacteria	Firmicutes	Negativicutes	Veillonellales-Selenomonadales	Veillonellaceae	Veillonella	#N/A
ASV792	6.01687	-18.2926	3.07755	-5.94387	2.78362e-09	6.22191e-07	Bacteria	Bacteroidota	Bacteroidia	Bacteroidales	Porphyromonadaceae	Porphyromonas	#N/A
ASV799	3.55692	17.0582	3.02279	5.64321	1.66907e-08	3.05237e-06	Bacteria	Bacteroidota	Bacteroidia	Flavobacteriales	Flavobacteriaceae	Capnocytophaga	#N/A
ASV837	4.17349	27.1042	6.20903	4.36529	1.26957e-05	0.000514217	Bacteria	Firmicutes	Bacilli	Lactobacillales	Streptococcaceae	Streptococcus	#N/A
ASV845	4.80998	-29.5192	6.20564	-4.75684	1.96651e-06	0.00010536	Bacteria	Bacteroidota	Bacteroidia	Bacteroidales	Prevotellaceae	Prevotella_7	#N/A
ASV846	5.9317	-11.8389	2.26028	-5.23778	1.62517e-07	2.17953e-05	Bacteria	Firmicutes	Negativicutes	Veillonellales-Selenomonadales	Veillonellaceae	Veillonella	#N/A
ASV870	4.29573	-25.4676	6.20349	-4.10537	4.03676e-05	0.0014082	Bacteria	Actinobacteriota	Actinobacteria	Corynebacteriales	Corynebacteriaceae	Corynebacterium	pseudodiphtheriticum
ASV903	4.94775	-29.4863	6.19998	-4.75586	1.97603e-06	0.00010536	Bacteria	Fusobacteriota	Fusobacteriia	Fusobacteriales	Leptotrichiaceae	Leptotrichia	#N/A
ASV925	4.65396	17.1519	2.33679	7.33996	2.13653e-13	1.84199e-10	Bacteria	Firmicutes	Bacilli	Lactobacillales	Streptococcaceae	Streptococcus	#N/A
ASV926	3.74192	-28.2551	3.66496	-7.70953	1.26283e-14	1.27019e-11	Bacteria	Firmicutes	Clostridia	Peptostreptococcales-Tissierellales	Family XI	Parvimonas	micra
ASV930	4.80492	-7.05937	1.61554	-4.36967	1.24437e-05	0.000507416	Bacteria	Bacteroidota	Bacteroidia	Bacteroidales	Porphyromonadaceae	Porphyromonas	#N/A
ASV951	4.71186	-6.7479	1.20358	-5.6065	2.0646e-08	3.55996e-06	Bacteria	Firmicutes	Negativicutes	Veillonellales-Selenomonadales	Veillonellaceae	Veillonella	#N/A
ASV955	3.1398	-29.9214	5.85758	-5.10816	3.25318e-07	3.92658e-05	Bacteria	Bacteroidota	Bacteroidia	Bacteroidales	Prevotellaceae	Alloprevotella	#N/A
ASV956	4.4017	-17.2307	3.40786	-5.05616	4.2778e-07	5.06207e-05	Bacteria	Bacteroidota	Bacteroidia	Bacteroidales	Prevotellaceae	Prevotella	#N/A
ASV975	5.53286	-19.4548	2.01008	-9.67863	3.71667e-22	7.47671e-19	Bacteria	Firmicutes	Bacilli	Lactobacillales	Streptococcaceae	Streptococcus	#N/A
ASV980	5.43108	13.3157	3.15156	4.22512	2.38813e-05	0.000884193	Bacteria	Fusobacteriota	Fusobacteriia	Fusobacteriales	Leptotrichiaceae	Leptotrichia	#N/A
ASV1010	4.13008	-30	5.68789	-5.27436	1.33219e-07	1.82722e-05	Bacteria	Fusobacteriota	Fusobacteriia	Fusobacteriales	Leptotrichiaceae	Leptotrichia	#N/A
ASV1012	4.04689	18.1226	4.18868	4.32658	1.51445e-05	0.000589658	Bacteria	Firmicutes	Negativicutes	Veillonellales-Selenomonadales	Selenomonadaceae	Selenomonas	#N/A
ASV1016	3.34714	-9.12176	1.66206	-5.48822	4.05999e-08	6.4479e-06	Bacteria	Actinobacteriota	Actinobacteria	Actinomycetales	Actinomycetaceae	Actinomyces	#N/A
ASV1041	3.71557	16.4127	2.74738	5.97394	2.31589e-09	5.59055e-07	Bacteria	Firmicutes	Bacilli	Lactobacillales	Streptococcaceae	Streptococcus	#N/A
ASV1046	3.79734	12.3563	2.93529	4.20956	2.55867e-05	0.000935854	Bacteria	Proteobacteria	Gammaproteobacteria	Enterobacterales	Pasteurellaceae	Haemophilus	#N/A
ASV1048	3.56087	15.623	3.67994	4.24544	2.18161e-05	0.000817765	Bacteria	Bacteroidota	Bacteroidia	Bacteroidales	Prevotellaceae	Prevotella_7	#N/A
ASV1053	3.34709	21.2022	4.9996	4.24078	2.22748e-05	0.000829804	Bacteria	Firmicutes	Bacilli	Lactobacillales	Lactobacillaceae	Ligilactobacillus	#N/A
ASV1065	3.23619	-12.0312	2.984	-4.03189	5.53306e-05	0.00183472	Bacteria	Bacteroidota	Bacteroidia	Bacteroidales	Porphyromonadaceae	Porphyromonas	#N/A
ASV1066	3.66444	11.8554	2.60442	4.55204	5.31278e-06	0.000260672	Bacteria	Bacteroidota	Bacteroidia	Bacteroidales	Tannerellaceae	Tannerella	forsythia
ASV1118	3.97876	16.5911	3.54268	4.68321	2.82421e-06	0.000144442	Bacteria	Actinobacteriota	Coriobacteriia	Coriobacteriales	Atopobiaceae	Atopobium	#N/A
ASV1129	3.49796	14.4457	4.04354	3.57254	0.000353535	0.0082061	Bacteria	Actinobacteriota	Coriobacteriia	Coriobacteriales	Atopobiaceae	Atopobium	#N/A
ASV1142	0.601227	15.7339	4.45203	3.53409	0.000409184	0.00924877	Bacteria	Firmicutes	Bacilli	Lactobacillales	Streptococcaceae	Lactococcus	lactis
ASV1172	2.80969	-18.8574	5.19546	-3.62959	0.000283868	0.00690785	Bacteria	Bacteroidota	Bacteroidia	Bacteroidales	Porphyromonadaceae	Porphyromonas	#N/A
ASV1180	3.78256	10.7612	2.8872	3.72722	0.000193606	0.00503627	Bacteria	Bacteroidota	Bacteroidia	Bacteroidales	Prevotellaceae	Prevotella_7	#N/A
ASV1217	2.93791	-30	6.20324	-4.83618	1.32357e-06	8.13533e-05	Bacteria	Bacteroidota	Bacteroidia	Bacteroidales	Prevotellaceae	Prevotella_7	pleuritidis
ASV1224	2.76406	-24.5751	6.20584	-3.96	7.49508e-05	0.00235587	Bacteria	Firmicutes	Clostridia	Clostridia UCG-014	#N/A	#N/A	#N/A
ASV1241	3.49811	-16.3259	1.60533	-10.1698	2.7037e-24	8.15843e-21	Bacteria	Bacteroidota	Bacteroidia	Bacteroidales	Prevotellaceae	Prevotella_7	#N/A
ASV1257	2.96231	17.216	3.5747	4.81608	1.46406e-06	8.33545e-05	Bacteria	Firmicutes	Clostridia	Lachnospirales	Lachnospiraceae	Stomatobaculum	#N/A
ASV1266	3.19708	27.7903	6.20909	4.47575	7.61442e-06	0.000340393	Bacteria	Proteobacteria	Gammaproteobacteria	Enterobacterales	Enterobacteriaceae	Klebsiella	#N/A
ASV1273	3.68302	10.9695	3.12676	3.50826	0.000451052	0.00975664	Bacteria	Firmicutes	Negativicutes	Veillonellales-Selenomonadales	Veillonellaceae	Megasphaera	#N/A
ASV1274	2.95876	-15.9404	4.17518	-3.81788	0.000134602	0.00377824	Bacteria	Bacteroidota	Bacteroidia	Bacteroidales	Prevotellaceae	Prevotella_7	#N/A
ASV1279	2.23338	25.1682	6.20823	4.05401	5.03469e-05	0.00169745	Bacteria	Bacteroidota	Bacteroidia	Bacteroidales	Porphyromonadaceae	Porphyromonas	#N/A
ASV1280	2.50731	-26.4693	6.20909	-4.263	2.01701e-05	0.000765576	Bacteria	Bacteroidota	Bacteroidia	Bacteroidales	Prevotellaceae	Prevotella	#N/A
ASV1307	0.509384	-22.424	6.20311	-3.61495	0.000300403	0.00725174	Bacteria	Bacteroidota	Bacteroidia	Bacteroidales	Prevotellaceae	Prevotella_7	#N/A
ASV1308	1.47636	-30	6.19485	-4.84274	1.28064e-06	8.13533e-05	Bacteria	Firmicutes	Bacilli	Lactobacillales	Streptococcaceae	Streptococcus	#N/A
ASV1333	0.494262	-22.3285	6.20312	-3.59956	0.000318753	0.00763362	Bacteria	Bacteroidota	Bacteroidia	Bacteroidales	Bacteroidaceae	Bacteroides	#N/A
ASV1337	2.55162	-21.6224	3.6462	-5.93011	3.02725e-09	6.52481e-07	Bacteria	Fusobacteriota	Fusobacteriia	Fusobacteriales	Leptotrichiaceae	Leptotrichia	#N/A
ASV1343	2.55149	-28.6991	6.19887	-4.62973	3.66137e-06	0.000181118	Bacteria	Bacteroidota	Bacteroidia	Bacteroidales	Prevotellaceae	Prevotella	#N/A
ASV1352	2.03561	20.4269	3.9697	5.14571	2.66511e-07	3.35082e-05	Bacteria	Firmicutes	Negativicutes	Veillonellales-Selenomonadales	Selenomonadaceae	Centipeda	#N/A
ASV1370	2.21408	21.8207	4.86402	4.48615	7.25204e-06	0.000329068	Bacteria	Bacteroidota	Bacteroidia	Flavobacteriales	Flavobacteriaceae	Capnocytophaga	#N/A
ASV1371	0.471976	-22.1685	6.20313	-3.57376	0.000351887	0.00819937	Bacteria	Bacteroidota	Bacteroidia	Bacteroidales	Bacteroidaceae	Bacteroides	#N/A
ASV1374	2.22542	-30	6.20233	-4.83689	1.31884e-06	8.13533e-05	Bacteria	Bacteroidota	Bacteroidia	Bacteroidales	Prevotellaceae	Prevotella	#N/A
ASV1385	1.84587	21.8909	6.20586	3.52746	0.000419561	0.00934336	Bacteria	Firmicutes	Bacilli	Lactobacillales	Lactobacillaceae	Limosilactobacillus	#N/A
ASV1389	2.26419	-27.7248	6.20666	-4.46695	7.93412e-06	0.000346974	Bacteria	Bacteroidota	Bacteroidia	Bacteroidales	Prevotellaceae	Prevotella_7	#N/A
ASV1391	2.17614	-25.9989	6.20856	-4.18759	2.81937e-05	0.00101279	Bacteria	Fusobacteriota	Fusobacteriia	Fusobacteriales	Leptotrichiaceae	Leptotrichia	#N/A
ASV1397	2.69648	13.2697	1.83243	7.24155	4.43591e-13	3.07893e-10	Bacteria	Firmicutes	Negativicutes	Veillonellales-Selenomonadales	Veillonellaceae	Veillonella	#N/A
ASV1408	0.450487	-22.2655	6.20313	-3.5894	0.000331446	0.00779109	Bacteria	Bacteroidota	Bacteroidia	Bacteroidales	Bacteroidaceae	Bacteroides	#N/A
ASV1425	2.75826	-25.8298	6.20299	-4.16409	3.12592e-05	0.0011097	Bacteria	Firmicutes	Negativicutes	Veillonellales-Selenomonadales	Veillonellaceae	Veillonella	#N/A
ASV1428	2.82792	-28.7422	6.20523	-4.63193	3.62268e-06	0.000180685	Bacteria	Bacteroidota	Bacteroidia	Bacteroidales	Prevotellaceae	Prevotella_7	#N/A
ASV1442	2.30001	-16.4226	2.73556	-6.00335	1.93285e-09	5.06719e-07	Bacteria	Bacteroidota	Bacteroidia	Bacteroidales	Prevotellaceae	Prevotella	#N/A
ASV1452	1.7091	-30	6.20905	-4.83165	1.35403e-06	8.13533e-05	Bacteria	Firmicutes	Bacilli	Lactobacillales	Streptococcaceae	Streptococcus	#N/A
ASV1466	1.35001	-27.9609	6.20908	-4.50322	6.69321e-06	0.000309484	Bacteria	Bacteroidota	Bacteroidia	Bacteroidales	Prevotellaceae	Prevotella_7	#N/A
ASV1469	1.35688	-30	6.20909	-4.83163	1.3542e-06	8.13533e-05	Bacteria	Firmicutes	Clostridia	Lachnospirales	Lachnospiraceae	Johnsonella	#N/A
ASV1491	2.55451	15.0488	2.62976	5.72249	1.04976e-08	2.04364e-06	Bacteria	Bacteroidota	Bacteroidia	Bacteroidales	Prevotellaceae	Prevotella	#N/A
ASV1511	1.99399	13.5969	3.61553	3.7607	0.000169437	0.00452458	Bacteria	Firmicutes	Bacilli	Lactobacillales	Streptococcaceae	Streptococcus	#N/A
ASV1538	1.91511	-30	6.20562	-4.83433	1.33595e-06	8.13533e-05	Bacteria	Firmicutes	Clostridia	Clostridia UCG-014	#N/A	#N/A	#N/A
ASV1554	1.83836	-24.8498	6.20867	-4.00244	6.26923e-05	0.00206748	Bacteria	Bacteroidota	Bacteroidia	Bacteroidales	Prevotellaceae	Prevotella	#N/A
ASV1574	1.89302	-26.8348	6.08833	-4.40758	1.04531e-05	0.000446484	Bacteria	Bacteroidota	Bacteroidia	Bacteroidales	Prevotellaceae	Prevotella_7	#N/A
ASV1582	2.00069	-30	6.20563	-4.83432	1.33603e-06	8.13533e-05	Bacteria	Actinobacteriota	Actinobacteria	Actinomycetales	Actinomycetaceae	Actinomyces	#N/A
ASV1587	1.84616	-22.2465	6.19678	-3.59002	0.000330652	0.00779109	Bacteria	Fusobacteriota	Fusobacteriia	Fusobacteriales	Leptotrichiaceae	Leptotrichia	#N/A
ASV1610	1.84656	-15.5127	4.16344	-3.72594	0.000194588	0.00504008	Bacteria	Patescibacteria	Saccharimonadia	Saccharimonadales	Saccharimonadaceae	TM7x	#N/A
ASV1622	1.99707	-30	6.19652	-4.84143	1.28908e-06	8.13533e-05	Bacteria	Campylobacterota	Campylobacteria	Campylobacterales	Campylobacteraceae	Campylobacter	concisus
ASV1627	0.34861	-21.7825	6.20318	-3.51151	0.000445571	0.00975664	Bacteria	Bacteroidota	Bacteroidia	Bacteroidales	Bacteroidaceae	Bacteroides	#N/A
ASV1645	1.89817	12.8232	2.49077	5.14827	2.62903e-07	3.35082e-05	Bacteria	Fusobacteriota	Fusobacteriia	Fusobacteriales	Leptotrichiaceae	Leptotrichia	#N/A
ASV1651	1.56207	-23.5815	6.20594	-3.79982	0.0001448	0.0039757	Bacteria	Firmicutes	Clostridia	Lachnospirales	Lachnospiraceae	Oribacterium	#N/A
ASV1654	1.57793	24.6213	6.20588	3.96742	7.2654e-05	0.00231993	Bacteria	Firmicutes	Bacilli	Lactobacillales	Streptococcaceae	Streptococcus	#N/A
ASV1668	1.06288	-30	6.20909	-4.83163	1.35421e-06	8.13533e-05	Bacteria	Bacteroidota	Bacteroidia	Flavobacteriales	Flavobacteriaceae	Capnocytophaga	#N/A
ASV1676	2.65429	21.9003	6.20672	3.52849	0.000417939	0.00934336	Bacteria	Firmicutes	Bacilli	Lactobacillales	Streptococcaceae	Streptococcus	#N/A
ASV1698	1.79016	-25.2228	4.46951	-5.6433	1.66819e-08	3.05237e-06	Bacteria	Actinobacteriota	Actinobacteria	Actinomycetales	Actinomycetaceae	Actinomyces	#N/A
ASV1712	1.39211	19.7283	2.72608	7.23687	4.59161e-13	3.07893e-10	Bacteria	Patescibacteria	Saccharimonadia	Saccharimonadales	#N/A	#N/A	#N/A
ASV1718	1.01602	-30	6.20909	-4.83163	1.35421e-06	8.13533e-05	Bacteria	Firmicutes	Clostridia	Peptostreptococcales-Tissierellales	Peptostreptococcaceae	[Eubacterium] yurii group	#N/A
ASV1770	0.961538	-30	6.20909	-4.83163	1.35421e-06	8.13533e-05	Bacteria	Firmicutes	Clostridia	Lachnospirales	Lachnospiraceae	Johnsonella	#N/A
ASV1787	1.24243	-23.6055	6.20236	-3.80589	0.000141297	0.00391159	Bacteria	Firmicutes	Bacilli	Lactobacillales	Streptococcaceae	Streptococcus	#N/A
ASV1789	1.56754	-17.4764	4.47105	-3.9088	9.27576e-05	0.00282723	Bacteria	Bacteroidota	Bacteroidia	Bacteroidales	Prevotellaceae	Prevotella	#N/A
ASV1819	1.49454	-24.0368	6.20909	-3.87124	0.000108285	0.00317284	Bacteria	Firmicutes	Bacilli	Lactobacillales	Streptococcaceae	Streptococcus	#N/A
ASV1835	1.74964	30	6.20674	4.83346	1.34183e-06	8.13533e-05	Bacteria	Firmicutes	Bacilli	Lactobacillales	Streptococcaceae	Streptococcus	#N/A
ASV1842	1.76614	-23.7963	6.20674	-3.83395	0.000126103	0.00358977	Bacteria	Patescibacteria	Saccharimonadia	Saccharimonadales	Saccharimonadaceae	TM7x	#N/A
ASV1851	1.85271	23.4064	6.20673	3.77114	0.000162505	0.00437819	Bacteria	Firmicutes	Clostridia	Peptostreptococcales-Tissierellales	Family XI	Parvimonas	#N/A
ASV1852	0.86687	22.5767	6.20676	3.63744	0.000275365	0.0067554	Bacteria	Firmicutes	Clostridia	Peptostreptococcales-Tissierellales	Family XI	Anaerococcus	#N/A
ASV1864	1.25903	-25.0282	6.20235	-4.03527	5.45385e-05	0.00181845	Bacteria	Firmicutes	Bacilli	Lactobacillales	Streptococcaceae	Streptococcus	#N/A
ASV1866	1.4257	-29.4184	6.20049	-4.74452	2.08997e-06	0.000109678	Bacteria	Firmicutes	Negativicutes	Veillonellales-Selenomonadales	Veillonellaceae	Veillonella	#N/A
ASV1888	1.35558	-27.9405	6.20565	-4.50244	6.71788e-06	0.000309484	Bacteria	Actinobacteriota	Actinobacteria	Micrococcales	Micrococcaceae	Rothia	#N/A
ASV1898	1.34439	17.7428	4.47411	3.96567	7.31907e-05	0.00232477	Bacteria	Firmicutes	Negativicutes	Veillonellales-Selenomonadales	Veillonellaceae	Veillonella	#N/A
ASV1915	1.37543	22.732	6.20674	3.66247	0.000249796	0.00622942	Bacteria	Fusobacteriota	Fusobacteriia	Fusobacteriales	Leptotrichiaceae	Leptotrichia	#N/A
ASV1919	1.32248	-27.3145	6.20574	-4.40149	1.07512e-05	0.000450578	Bacteria	Bacteroidota	Bacteroidia	Bacteroidales	Prevotellaceae	Prevotella	#N/A
ASV1920	1.59673	12.4859	1.74121	7.17082	7.45511e-13	4.09014e-10	Bacteria	Firmicutes	Negativicutes	Veillonellales-Selenomonadales	Veillonellaceae	Veillonella	#N/A
ASV1926	1.62876	-24.09	6.20301	-3.88359	0.000102924	0.00305984	Bacteria	Bacteroidota	Bacteroidia	Bacteroidales	Prevotellaceae	Prevotella_7	#N/A
ASV1936	1.29943	-23.3153	6.2021	-3.75926	0.00017042	0.00453076	Bacteria	Firmicutes	Negativicutes	Veillonellales-Selenomonadales	Veillonellaceae	Veillonella	#N/A
ASV1979	1.17985	-30	6.20438	-4.8353	1.32947e-06	8.13533e-05	Bacteria	Bacteroidota	Bacteroidia	Bacteroidales	Prevotellaceae	Prevotella_7	#N/A
ASV2030	0.743247	-30	6.20909	-4.83163	1.35421e-06	8.13533e-05	Bacteria	Firmicutes	Bacilli	Lactobacillales	Streptococcaceae	Streptococcus	#N/A
ASV2044	0.84842	-29.8949	6.20243	-4.81987	1.43652e-06	8.2852e-05	Bacteria	Firmicutes	Bacilli	Staphylococcales	Gemellaceae	Gemella	#N/A
ASV2051	1.527	24.1309	6.20673	3.88785	0.000101134	0.00303654	Bacteria	Fusobacteriota	Fusobacteriia	Fusobacteriales	Fusobacteriaceae	Fusobacterium	#N/A
ASV2055	1.16641	-24.2035	6.20564	-3.90024	9.60955e-05	0.00289968	Bacteria	Firmicutes	Bacilli	Lactobacillales	Streptococcaceae	Streptococcus	#N/A
ASV2059	1.12231	13.8403	3.5865	3.85901	0.000113845	0.00330315	Bacteria	Firmicutes	Negativicutes	Veillonellales-Selenomonadales	Veillonellaceae	Veillonella	#N/A
ASV2079	1.18863	-30	6.20909	-4.83163	1.35421e-06	8.13533e-05	Bacteria	Firmicutes	Negativicutes	Veillonellales-Selenomonadales	Veillonellaceae	Veillonella	#N/A
ASV2099	1.2024	-20.5551	5.03179	-4.08505	4.40672e-05	0.00150252	Bacteria	Firmicutes	Bacilli	Erysipelotrichales	Erysipelotrichaceae	Erysipelotrichaceae UCG-007	#N/A
ASV2125	1.11992	-25.8334	6.20904	-4.16061	3.17392e-05	0.00112015	Bacteria	Firmicutes	Bacilli	Lactobacillales	Streptococcaceae	Streptococcus	#N/A
ASV2131	0.966365	-23.2334	6.20305	-3.74549	0.000180044	0.00472421	Bacteria	Firmicutes	Bacilli	Lactobacillales	Streptococcaceae	Streptococcus	#N/A
ASV2132	1.14061	-30	6.20425	-4.8354	1.3288e-06	8.13533e-05	Bacteria	Firmicutes	Bacilli	Lactobacillales	Streptococcaceae	Streptococcus	#N/A
ASV2150	0.670549	21.9017	6.20678	3.52868	0.000417644	0.00934336	Bacteria	Firmicutes	Clostridia	Peptostreptococcales-Tissierellales	Family XI	Anaerococcus	#N/A
ASV2151	1.51035	-14.2944	3.16382	-4.5181	6.23983e-06	0.000296515	Bacteria	Fusobacteriota	Fusobacteriia	Fusobacteriales	Leptotrichiaceae	Leptotrichia	#N/A
ASV2158	1.07625	-24.3475	6.20908	-3.92127	8.80832e-05	0.00275431	Bacteria	Patescibacteria	Saccharimonadia	Saccharimonadales	Saccharimonadaceae	TM7x	#N/A
ASV2215	0.827581	22.2267	6.20907	3.57971	0.000343978	0.00804615	Bacteria	Firmicutes	Bacilli	Lactobacillales	Streptococcaceae	Streptococcus	#N/A
ASV2226	1.06343	-30	6.20493	-4.83487	1.33235e-06	8.13533e-05	Bacteria	Firmicutes	Bacilli	Lactobacillales	Streptococcaceae	Streptococcus	#N/A
ASV2241	0.897212	-22.8918	6.20238	-3.6908	0.000223548	0.00564483	Bacteria	Proteobacteria	Gammaproteobacteria	Enterobacterales	Pasteurellaceae	Actinobacillus	#N/A
ASV2252	1.71427	22.9724	6.20673	3.7012	0.000214581	0.00544115	Bacteria	Firmicutes	Bacilli	Lactobacillales	Streptococcaceae	Streptococcus	#N/A
ASV2256	1.05256	13.4321	2.98949	4.4931	7.01929e-06	0.00032092	Bacteria	Actinobacteriota	Actinobacteria	Actinomycetales	Actinomycetaceae	Actinomyces	#N/A
ASV2285	0.825294	17.5708	4.52249	3.8852	0.000102245	0.00305471	Bacteria	Firmicutes	Bacilli	Lactobacillales	Streptococcaceae	Streptococcus	#N/A
ASV2295	1.2944	23.067	6.20674	3.71645	0.000202045	0.0051887	Bacteria	Firmicutes	Clostridia	Peptostreptococcales-Tissierellales	Peptostreptococcaceae	Peptostreptococcus	anaerobius
ASV2318	0.975471	-24.257	6.20305	-3.91051	9.21032e-05	0.00282154	Bacteria	Bacteroidota	Bacteroidia	Bacteroidales	Prevotellaceae	Prevotella_7	#N/A
ASV2324	1.08094	-30	6.20304	-4.83634	1.32253e-06	8.13533e-05	Bacteria	Fusobacteriota	Fusobacteriia	Fusobacteriales	Fusobacteriaceae	Fusobacterium	#N/A
ASV2335	0.904966	-23.506	6.20238	-3.78984	0.000150747	0.00411655	Bacteria	Firmicutes	Bacilli	Lactobacillales	Streptococcaceae	Streptococcus	#N/A
ASV2339	0.83838	-29.6043	4.657	-6.35694	2.05812e-10	6.90043e-08	Bacteria	Firmicutes	Clostridia	Clostridia UCG-014	#N/A	#N/A	#N/A
ASV2362	1.25394	-23.4867	6.20303	-3.78633	0.000152886	0.00415616	Bacteria	Firmicutes	Bacilli	Lactobacillales	Streptococcaceae	Streptococcus	#N/A
ASV2382	0.569937	-29.8022	6.20408	-4.80364	1.55807e-06	8.70645e-05	Bacteria	Spirochaetota	Spirochaetia	Spirochaetales	Spirochaetaceae	Treponema	#N/A
ASV2394	0.85255	15.4302	2.1904	7.04444	1.86209e-12	9.36474e-10	Bacteria	Fusobacteriota	Fusobacteriia	Fusobacteriales	Leptotrichiaceae	Leptotrichia	#N/A
ASV2414	1.49182	-27.9802	6.20909	-4.50634	6.59559e-06	0.000308561	Bacteria	Firmicutes	Negativicutes	Veillonellales-Selenomonadales	Veillonellaceae	Veillonella	#N/A
ASV2419	0.741531	-23.2706	6.2024	-3.75187	0.00017552	0.00463472	Bacteria	Firmicutes	Bacilli	Lactobacillales	Aerococcaceae	Abiotrophia	#N/A
ASV2488	0.858544	-30	6.20565	-4.83431	1.33611e-06	8.13533e-05	Bacteria	Fusobacteriota	Fusobacteriia	Fusobacteriales	Leptotrichiaceae	Leptotrichia	#N/A
ASV2529	0.541406	-30	6.20346	-4.83601	1.32472e-06	8.13533e-05	Bacteria	Fusobacteriota	Fusobacteriia	Fusobacteriales	Leptotrichiaceae	Leptotrichia	#N/A
ASV2534	1.0796	14.1159	3.68827	3.82724	0.00012959	0.00365455	Bacteria	Firmicutes	Bacilli	Lactobacillales	P5D1-392	#N/A	#N/A
ASV2555	0.649316	21.8082	6.20635	3.51385	0.000441658	0.00975664	Bacteria	Bacteroidota	Bacteroidia	Flavobacteriales	Flavobacteriaceae	Capnocytophaga	#N/A
ASV2585	0.677868	-23.4056	6.20603	-3.77142	0.000162318	0.00437819	Bacteria	Firmicutes	Bacilli	Lactobacillales	Streptococcaceae	Streptococcus	#N/A
ASV2639	0.712128	-30	6.20673	-4.83346	1.34178e-06	8.13533e-05	Bacteria	Firmicutes	Bacilli	Lactobacillales	Aerococcaceae	Abiotrophia	#N/A
ASV2663	0.653928	16.5134	2.63955	6.25616	3.94583e-10	1.25332e-07	Bacteria	Fusobacteriota	Fusobacteriia	Fusobacteriales	Leptotrichiaceae	Leptotrichia	#N/A
ASV2710	0.660416	14.9569	4.26549	3.5065	0.000454046	0.00978632	Bacteria	Firmicutes	Negativicutes	Veillonellales-Selenomonadales	Selenomonadaceae	Selenomonas	#N/A
ASV2718	0.741391	13.1507	3.72047	3.53468	0.000408267	0.00924877	Bacteria	Firmicutes	Bacilli	Lactobacillales	Streptococcaceae	Streptococcus	#N/A
ASV2727	0.690507	-30	6.20311	-4.83629	1.32288e-06	8.13533e-05	Bacteria	Firmicutes	Clostridia	Lachnospirales	Lachnospiraceae	Stomatobaculum	#N/A
ASV2800	0.657253	-30	6.20676	-4.83344	1.34194e-06	8.13533e-05	Bacteria	Bacteroidota	Bacteroidia	Bacteroidales	Prevotellaceae	Alloprevotella	#N/A
ASV2809	0.786469	24.6792	6.20594	3.9767	6.98774e-05	0.00225513	Bacteria	Firmicutes	Bacilli	Lactobacillales	Streptococcaceae	Streptococcus	#N/A
ASV2853	0.670002	23.3507	6.20639	3.76236	0.000168319	0.00451468	Bacteria	Fusobacteriota	Fusobacteriia	Fusobacteriales	Fusobacteriaceae	Fusobacterium	#N/A
ASV2878	0.594478	-27.7083	6.20904	-4.46257	8.09841e-06	0.000351611	Bacteria	Bacteroidota	Bacteroidia	Bacteroidales	Prevotellaceae	Prevotella_7	#N/A
ASV2894	0.607754	-28.7858	6.20734	-4.63739	3.52839e-06	0.000177449	Bacteria	Synergistota	Synergistia	Synergistales	Synergistaceae	Pyramidobacter	piscolens
ASV2906	0.647613	-28.1829	6.20586	-4.54133	5.58998e-06	0.000272061	Bacteria	Firmicutes	Negativicutes	Veillonellales-Selenomonadales	Selenomonadaceae	Centipeda	#N/A
ASV3133	0.644291	21.7849	6.2079	3.50923	0.000449408	0.00975664	Bacteria	Bacteroidota	Bacteroidia	Bacteroidales	Prevotellaceae	Alloprevotella	#N/A
ASV3154	0.507663	-23.7997	6.20595	-3.83498	0.000125574	0.00358977	Bacteria	Firmicutes	Bacilli	Lactobacillales	Streptococcaceae	Streptococcus	#N/A
ASV3215	0.416474	-25.3662	6.19809	-4.09259	4.2659e-05	0.00146277	Bacteria	Firmicutes	Negativicutes	Veillonellales-Selenomonadales	Veillonellaceae	Dialister	#N/A
ASV3236	0.499178	-30	6.2083	-4.83224	1.35004e-06	8.13533e-05	Bacteria	Proteobacteria	Gammaproteobacteria	Enterobacterales	Pasteurellaceae	Actinobacillus	#N/A
ASV3265	0.858635	-26.9795	6.20349	-4.34909	1.36707e-05	0.000546374	Bacteria	Bacteroidota	Bacteroidia	Bacteroidales	Prevotellaceae	Prevotella	#N/A
ASV3269	0.46752	21.9919	6.20791	3.54257	0.000396255	0.00909277	Bacteria	Proteobacteria	Gammaproteobacteria	Burkholderiales	Neisseriaceae	Neisseria	#N/A
ASV3283	0.462217	-30	6.20709	-4.83318	1.34368e-06	8.13533e-05	Bacteria	Fusobacteriota	Fusobacteriia	Fusobacteriales	Fusobacteriaceae	Fusobacterium	#N/A
ASV3297	0.431063	17.5666	2.85269	6.15791	7.37123e-10	2.11835e-07	Bacteria	Fusobacteriota	Fusobacteriia	Fusobacteriales	Leptotrichiaceae	Leptotrichia	#N/A
ASV3319	0.466113	-24.7955	6.206	-3.99541	6.45814e-05	0.0021182	Bacteria	Bacteroidota	Bacteroidia	Bacteroidales	Prevotellaceae	Prevotella	#N/A
ASV3325	0.452875	-29.8807	6.20037	-4.81918	1.4415e-06	8.2852e-05	Bacteria	Firmicutes	Clostridia	Lachnospirales	Lachnospiraceae	Stomatobaculum	#N/A
ASV3362	0.288785	-30	6.20909	-4.83163	1.35421e-06	8.13533e-05	Bacteria	Proteobacteria	Gammaproteobacteria	Burkholderiales	Burkholderiaceae	Lautropia	#N/A
ASV3365	0.420213	27.9994	6.20707	4.51089	6.45566e-06	0.000304374	Bacteria	Firmicutes	Bacilli	Lactobacillales	Aerococcaceae	Abiotrophia	#N/A
ASV3399	0.48659	17.3179	4.19898	4.12431	3.71845e-05	0.0013047	Bacteria	Firmicutes	Negativicutes	Veillonellales-Selenomonadales	Selenomonadaceae	Centipeda	#N/A
ASV3404	0.299816	-30	6.20373	-4.8358	1.32609e-06	8.13533e-05	Bacteria	Fusobacteriota	Fusobacteriia	Fusobacteriales	Leptotrichiaceae	Leptotrichia	#N/A
ASV3407	0.47782	-30	6.20873	-4.83191	1.35231e-06	8.13533e-05	Bacteria	Proteobacteria	Gammaproteobacteria	Enterobacterales	Pasteurellaceae	Actinobacillus	#N/A
ASV3439	0.422829	-24.6308	6.20563	-3.9691	7.21453e-05	0.00231594	Bacteria	Firmicutes	Bacilli	Lactobacillales	Streptococcaceae	Streptococcus	#N/A
ASV3547	0.254033	-30	6.20909	-4.83163	1.35421e-06	8.13533e-05	Bacteria	Firmicutes	Negativicutes	Veillonellales-Selenomonadales	Selenomonadaceae	Selenomonas	#N/A
ASV3589	0.282701	-30	6.20308	-4.8363	1.32276e-06	8.13533e-05	Bacteria	Fusobacteriota	Fusobacteriia	Fusobacteriales	Leptotrichiaceae	Leptotrichia	#N/A
ASV3599	0.313789	-24.022	6.20342	-3.87239	0.000107775	0.00317284	Bacteria	Firmicutes	Bacilli	Lactobacillales	Streptococcaceae	Streptococcus	#N/A
ASV3666	0.354677	23.8037	6.20613	3.83551	0.000125302	0.00358977	Bacteria	Bacteroidota	Bacteroidia	Bacteroidales	Prevotellaceae	Prevotella	#N/A
ASV3722	0.408554	26.2774	6.09973	4.30797	1.64763e-05	0.000633342	Bacteria	Firmicutes	Negativicutes	Veillonellales-Selenomonadales	Veillonellaceae	Veillonella	#N/A
ASV3731	0.227591	-30	6.20909	-4.83163	1.35421e-06	8.13533e-05	Bacteria	Fusobacteriota	Fusobacteriia	Fusobacteriales	Leptotrichiaceae	Leptotrichia	#N/A
ASV3739	0.341535	22.9959	6.20696	3.70485	0.000211514	0.00540884	Bacteria	Proteobacteria	Gammaproteobacteria	Burkholderiales	Burkholderiaceae	Lautropia	#N/A
ASV3840	0.349187	-30	6.20873	-4.83191	1.35231e-06	8.13533e-05	Bacteria	Bacteroidota	Bacteroidia	Flavobacteriales	Flavobacteriaceae	Capnocytophaga	#N/A
ASV3861	0.337166	-28.8042	6.20418	-4.64271	3.43865e-06	0.000174388	Bacteria	Bacteroidota	Bacteroidia	Bacteroidales	Prevotellaceae	Prevotella_7	#N/A
ASV3895	0.296577	-30	6.20066	-4.83819	1.31026e-06	8.13533e-05	Bacteria	Patescibacteria	Saccharimonadia	Saccharimonadales	Saccharimonadaceae	TM7x	#N/A
ASV3936	0.376007	24.2516	6.20904	3.90586	9.38923e-05	0.00284744	Bacteria	Firmicutes	Bacilli	Lactobacillales	Streptococcaceae	Streptococcus	#N/A
ASV4051	0.249714	-30	6.20273	-4.83658	1.32093e-06	8.13533e-05	Bacteria	Fusobacteriota	Fusobacteriia	Fusobacteriales	Leptotrichiaceae	Leptotrichia	#N/A
ASV4069	0.189033	-28.0799	6.20576	-4.52481	6.04486e-06	0.00028953	Bacteria	Spirochaetota	Spirochaetia	Spirochaetales	Spirochaetaceae	Treponema	#N/A
ASV4086	0.269002	-30	6.20873	-4.83191	1.35231e-06	8.13533e-05	Bacteria	Bacteroidota	Bacteroidia	Flavobacteriales	Flavobacteriaceae	Capnocytophaga	#N/A
ASV4137	0.179416	-30	6.20733	-4.833	1.34491e-06	8.13533e-05	Bacteria	Fusobacteriota	Fusobacteriia	Fusobacteriales	Fusobacteriaceae	Fusobacterium	#N/A
ASV4142	0.271858	-30	6.20909	-4.83163	1.35421e-06	8.13533e-05	Bacteria	Fusobacteriota	Fusobacteriia	Fusobacteriales	Fusobacteriaceae	Fusobacterium	#N/A
ASV4217	0.260324	-27.8213	6.20906	-4.48076	7.43763e-06	0.000334971	Bacteria	Bacteroidota	Bacteroidia	Bacteroidales	Prevotellaceae	Prevotella_7	#N/A
ASV4231	0.267441	-25.0722	6.20147	-4.04294	5.27854e-05	0.00176978	Bacteria	Firmicutes	Negativicutes	Veillonellales-Selenomonadales	Veillonellaceae	Veillonella	#N/A
ASV4291	0.240438	-29.6221	6.20659	-4.77268	1.81791e-06	9.90162e-05	Bacteria	Actinobacteriota	Actinobacteria	Actinomycetales	Actinomycetaceae	Actinomyces	#N/A
ASV4308	0.259155	-30	6.20841	-4.83215	1.35064e-06	8.13533e-05	Bacteria	Firmicutes	Bacilli	Lactobacillales	Streptococcaceae	Streptococcus	#N/A
ASV4338	0.244351	22.9946	6.20878	3.70356	0.000212592	0.00541347	Bacteria	Actinobacteriota	Actinobacteria	Actinomycetales	Actinomycetaceae	Actinomyces	#N/A
ASV4405	0.222643	29.9969	6.20776	4.83217	1.35056e-06	8.13533e-05	Bacteria	Bacteroidota	Bacteroidia	Bacteroidales	Prevotellaceae	Prevotella_7	fusca
ASV4478	0.232766	26.8464	6.20722	4.32503	1.52512e-05	0.000590006	Bacteria	Bacteroidota	Bacteroidia	Flavobacteriales	Flavobacteriaceae	Capnocytophaga	#N/A
ASV4486	0.198793	21.9692	6.20715	3.53934	0.000401135	0.00913529	Bacteria	Bacteroidota	Bacteroidia	Bacteroidales	Prevotellaceae	Alloprevotella	#N/A
ASV4537	0.134186	-29.8722	6.20909	-4.81105	1.50141e-06	8.46825e-05	Bacteria	Fusobacteriota	Fusobacteriia	Fusobacteriales	Leptotrichiaceae	Leptotrichia	#N/A
ASV4578	0.216451	-30	6.2085	-4.83208	1.35112e-06	8.13533e-05	Bacteria	Actinobacteriota	Actinobacteria	Actinomycetales	Actinomycetaceae	Actinomyces	#N/A
ASV4592	0.212939	-23.8971	6.20909	-3.84873	0.000118732	0.00342847	Bacteria	Bacteroidota	Bacteroidia	Bacteroidales	Prevotellaceae	Prevotella_7	#N/A
ASV4665	0.193126	-30	6.20908	-4.83164	1.35415e-06	8.13533e-05	Bacteria	Fusobacteriota	Fusobacteriia	Fusobacteriales	Leptotrichiaceae	Leptotrichia	#N/A
ASV4686	0.200026	15.3172	4.20185	3.64534	0.000267037	0.00663197	Bacteria	Bacteroidota	Bacteroidia	Flavobacteriales	Flavobacteriaceae	Capnocytophaga	#N/A
ASV4719	0.203738	-27.3628	5.33805	-5.12599	2.95971e-07	3.64528e-05	Bacteria	Firmicutes	Negativicutes	Veillonellales-Selenomonadales	Veillonellaceae	Veillonella	#N/A
ASV4760	0.185019	-23.7826	6.20905	-3.83032	0.000127979	0.00362608	Bacteria	Bacteroidota	Bacteroidia	Bacteroidales	Prevotellaceae	Prevotella_7	#N/A
ASV4764	0.162338	-23.6234	6.20433	-3.80756	0.000140346	0.00390318	Bacteria	Firmicutes	Bacilli	Lactobacillales	Streptococcaceae	Streptococcus	mitis
ASV4766	0.170975	-26.9155	6.20401	-4.33841	1.4352e-05	0.000566107	Bacteria	Proteobacteria	Gammaproteobacteria	Pseudomonadales	Moraxellaceae	Moraxella	#N/A
ASV4821	0.236227	21.8397	6.20606	3.5191	0.000433012	0.00960745	Bacteria	Firmicutes	Bacilli	Lactobacillales	Streptococcaceae	Streptococcus	#N/A
ASV4832	0.153777	-27.1972	6.20905	-4.38024	1.18548e-05	0.000492565	Bacteria	Firmicutes	Bacilli	Lactobacillales	Streptococcaceae	Streptococcus	#N/A
ASV4881	0.163613	-26.9473	6.20562	-4.3424	1.40938e-05	0.000559579	Bacteria	Bacteroidota	Bacteroidia	Bacteroidales	Prevotellaceae	Prevotella_7	#N/A
ASV4935	0.205759	15.9459	4.43148	3.59832	0.000320284	0.00763999	Bacteria	Firmicutes	Bacilli	Lactobacillales	Streptococcaceae	Streptococcus	#N/A
ASV4947	0.144796	27.76	6.20729	4.47216	7.74329e-06	0.000343609	Bacteria	Firmicutes	Bacilli	Lactobacillales	Streptococcaceae	Streptococcus	#N/A
ASV5067	0.149246	-28.1418	6.20557	-4.53492	5.76242e-06	0.000278209	Bacteria	Bacteroidota	Bacteroidia	Bacteroidales	Prevotellaceae	Prevotella	#N/A
ASV5080	0.134269	24.5975	6.20765	3.96245	7.41846e-05	0.002344	Bacteria	Fusobacteriota	Fusobacteriia	Fusobacteriales	Fusobacteriaceae	Fusobacterium	nucleatum
ASV5218	0.120348	-26.1543	6.20812	-4.21292	2.52092e-05	0.000927667	Bacteria	Bacteroidota	Bacteroidia	Bacteroidales	Tannerellaceae	Tannerella	#N/A
ASV5220	0.128088	-30	6.209	-4.8317	1.35374e-06	8.13533e-05	Bacteria	Bacteroidota	Bacteroidia	Bacteroidales	Prevotellaceae	Prevotella_7	#N/A
ASV5326	0.114731	-29.4979	6.20432	-4.75441	1.99023e-06	0.00010536	Bacteria	Fusobacteriota	Fusobacteriia	Fusobacteriales	Fusobacteriaceae	Fusobacterium	#N/A
ASV5334	0.132306	-29.1249	6.20909	-4.69069	2.72291e-06	0.000140451	Bacteria	Fusobacteriota	Fusobacteriia	Fusobacteriales	Leptotrichiaceae	Leptotrichia	#N/A
ASV5341	0.0830016	-29.9734	6.20909	-4.82734	1.38371e-06	8.13769e-05	Bacteria	Bacteroidota	Bacteroidia	Bacteroidales	Prevotellaceae	Prevotella_7	#N/A
ASV5501	0.157005	23.6504	6.20907	3.80901	0.000139523	0.00389824	Bacteria	Firmicutes	Negativicutes	Veillonellales-Selenomonadales	Veillonellaceae	Veillonella	#N/A
ASV5647	0.102803	29.9933	6.20907	4.83056	1.3615e-06	8.13533e-05	Bacteria	Firmicutes	Bacilli	Lactobacillales	Streptococcaceae	Streptococcus	#N/A
ASV5697	0.101558	-30	6.20449	-4.83521	1.33007e-06	8.13533e-05	Bacteria	Bacteroidota	Bacteroidia	Bacteroidales	Prevotellaceae	Prevotella_7	#N/A
ASV5708	0.0970104	-30	6.20866	-4.83196	1.35197e-06	8.13533e-05	Bacteria	Bacteroidota	Bacteroidia	Bacteroidales	Prevotellaceae	Prevotella	#N/A
ASV5882	0.0842019	-30	6.20576	-4.83422	1.33668e-06	8.13533e-05	Bacteria	Proteobacteria	Gammaproteobacteria	Burkholderiales	Neisseriaceae	Alysiella	#N/A
ASV6064	0.0715208	-27.1821	6.2072	-4.37911	1.19162e-05	0.000492565	Bacteria	Firmicutes	Bacilli	Lactobacillales	Streptococcaceae	Streptococcus	#N/A
ASV6092	0.0783924	-29.9688	6.20909	-4.8266	1.38887e-06	8.13769e-05	Bacteria	Synergistota	Synergistia	Synergistales	Synergistaceae	Fretibacterium	#N/A
ASV6227	0.0655311	-23.5789	6.20564	-3.7996	0.00014493	0.0039757	Bacteria	Actinobacteriota	Actinobacteria	Actinomycetales	Actinomycetaceae	Actinomyces	#N/A

### Sheet: URT_DLCO
	baseMean	log2FoldChange	lfcSE	stat	pvalue	padj	Kingdom	Phylum	Class	Order	Family	Genus	Species
ASV6	1304.2	-10.4346	2.15036	-4.85247	1.21935e-06	8.22787e-05	Bacteria	Proteobacteria	Gammaproteobacteria	Burkholderiales	Neisseriaceae	Neisseria	flavescens/lactamica/meningitidis/mucosa/sicca/subflava
ASV13	706.214	-8.50606	2.41419	-3.52337	0.000426104	0.00965727	Bacteria	Bacteroidota	Bacteroidia	Bacteroidales	Prevotellaceae	Prevotella_7	#N/A
ASV19	351.584	9.95106	2.14105	4.64775	3.35575e-06	0.000184504	Bacteria	Bacteroidota	Bacteroidia	Bacteroidales	Prevotellaceae	Prevotella_7	jejuni
ASV41	177.81	-9.29193	2.47278	-3.75769	0.00017149	0.0048957	Bacteria	Bacteroidota	Bacteroidia	Bacteroidales	Porphyromonadaceae	Porphyromonas	#N/A
ASV49	160.506	-6.64256	1.8522	-3.58631	0.000335394	0.00790305	Bacteria	Firmicutes	Negativicutes	Veillonellales-Selenomonadales	Veillonellaceae	Veillonella	#N/A
ASV57	168.317	9.54369	2.40303	3.97152	7.14161e-05	0.00227994	Bacteria	Bacteroidota	Bacteroidia	Bacteroidales	Prevotellaceae	Prevotella_7	#N/A
ASV69	117.801	-8.77794	2.30826	-3.80284	0.000143045	0.00424701	Bacteria	Firmicutes	Bacilli	Lactobacillales	Streptococcaceae	Streptococcus	sanguinis
ASV73	126.1	-20.9333	3.2364	-6.46809	9.92491e-11	4.91118e-08	Bacteria	Firmicutes	Bacilli	Lactobacillales	Streptococcaceae	Streptococcus	pneumoniae/salivarius
ASV80	95.7631	-15.6535	3.53948	-4.42254	9.7547e-06	0.000459709	Bacteria	Bacteroidota	Bacteroidia	Bacteroidales	Prevotellaceae	Prevotella_7	#N/A
ASV90	83.5011	-9.74569	2.03194	-4.79624	1.61672e-06	9.78546e-05	Bacteria	Firmicutes	Bacilli	Lactobacillales	Streptococcaceae	Streptococcus	infantis/oralis
ASV105	68.5901	-14.202	3.7791	-3.75804	0.00017125	0.0048957	Bacteria	Fusobacteriota	Fusobacteriia	Fusobacteriales	Leptotrichiaceae	Leptotrichia	#N/A
ASV107	67.614	-15.2657	3.02551	-5.04565	4.51987e-07	4.32887e-05	Bacteria	Bacteroidota	Bacteroidia	Bacteroidales	Prevotellaceae	Alloprevotella	rava
ASV129	47.8112	-20.5533	3.45558	-5.94787	2.71662e-09	5.76117e-07	Bacteria	Firmicutes	Bacilli	Lactobacillales	Streptococcaceae	Streptococcus	mitis/pseudopneumoniae
ASV134	52.9467	-16.2206	3.48554	-4.65367	3.2608e-06	0.000182666	Bacteria	Bacteroidota	Bacteroidia	Bacteroidales	Porphyromonadaceae	Porphyromonas	gingivalis
ASV137	51.1328	-17.3157	3.8279	-4.52353	6.08159e-06	0.000311315	Bacteria	Firmicutes	Bacilli	Lactobacillales	Streptococcaceae	Streptococcus	#N/A
ASV144	56.2875	-14.404	3.85899	-3.73259	0.000189522	0.00535895	Bacteria	Bacteroidota	Bacteroidia	Bacteroidales	Porphyromonadaceae	Porphyromonas	#N/A
ASV146	64.3177	-21.7161	3.67079	-5.91591	3.30036e-09	6.53252e-07	Bacteria	Firmicutes	Negativicutes	Veillonellales-Selenomonadales	Veillonellaceae	Veillonella	#N/A
ASV149	49.9336	-13.2262	3.58523	-3.68908	0.000225069	0.00591353	Bacteria	Fusobacteriota	Fusobacteriia	Fusobacteriales	Fusobacteriaceae	Fusobacterium	periodonticum
ASV152	49.5692	-22.8321	3.46024	-6.59841	4.15578e-11	2.4677e-08	Bacteria	Actinobacteriota	Actinobacteria	Actinomycetales	Actinomycetaceae	Actinomyces	#N/A
ASV160	45.0012	-11.3602	3.0854	-3.68191	0.000231491	0.00597648	Bacteria	Fusobacteriota	Fusobacteriia	Fusobacteriales	Leptotrichiaceae	Leptotrichia	#N/A
ASV162	45.1086	-22.0975	5.03708	-4.38696	1.14944e-05	0.000517075	Bacteria	Actinobacteriota	Coriobacteriia	Coriobacteriales	Atopobiaceae	Atopobium	#N/A
ASV163	43.4667	-29.7826	8.17906	-3.64133	0.000271237	0.00682755	Bacteria	Bacteroidota	Bacteroidia	Bacteroidales	Prevotellaceae	Prevotella	intermedia
ASV165	59.2328	-17.7079	3.28474	-5.39098	7.0076e-08	9.91202e-06	Bacteria	Fusobacteriota	Fusobacteriia	Fusobacteriales	Leptotrichiaceae	Leptotrichia	#N/A
ASV168	48.5419	-17.7743	3.6999	-4.80399	1.55533e-06	9.62039e-05	Bacteria	Firmicutes	Bacilli	Lactobacillales	Streptococcaceae	Streptococcus	parasanguinis
ASV170	40.7573	-10.639	2.65693	-4.00424	6.22161e-05	0.00202989	Bacteria	Firmicutes	Bacilli	Lactobacillales	Streptococcaceae	Streptococcus	parasanguinis
ASV176	41.3321	7.70595	2.08732	3.69179	0.000222684	0.00590311	Bacteria	Bacteroidota	Bacteroidia	Bacteroidales	Prevotellaceae	Prevotella_7	#N/A
ASV189	33.5025	-18.1597	3.8843	-4.67514	2.93751e-06	0.000167721	Bacteria	Firmicutes	Bacilli	Lactobacillales	Streptococcaceae	Streptococcus	salivarius
ASV191	43.7228	-14.1908	3.82319	-3.71178	0.000205808	0.00565783	Bacteria	Firmicutes	Negativicutes	Veillonellales-Selenomonadales	Veillonellaceae	Veillonella	#N/A
ASV208	33.3481	-19.4004	3.16759	-6.12464	9.08879e-10	2.24872e-07	Bacteria	Firmicutes	Bacilli	Lactobacillales	Streptococcaceae	Streptococcus	#N/A
ASV210	32.513	-18.6744	2.50645	-7.45051	9.29773e-14	1.38025e-10	Bacteria	Firmicutes	Bacilli	Lactobacillales	Streptococcaceae	Streptococcus	salivarius
ASV212	25.7645	-14.4943	3.31368	-4.37408	1.21948e-05	0.000532446	Bacteria	Firmicutes	Bacilli	Lactobacillales	Streptococcaceae	Streptococcus	parasanguinis
ASV215	23.8575	-16.727	3.43796	-4.86539	1.14231e-06	7.88723e-05	Bacteria	Actinobacteriota	Actinobacteria	Actinomycetales	Actinomycetaceae	Actinomyces	#N/A
ASV227	30.6138	-26.3019	7.27574	-3.61502	0.000300327	0.00736917	Bacteria	Bacteroidota	Bacteroidia	Bacteroidales	Prevotellaceae	Prevotella	intermedia
ASV236	17.2284	-16.4594	4.50244	-3.65565	0.000256532	0.00656589	Bacteria	Proteobacteria	Gammaproteobacteria	Burkholderiales	Neisseriaceae	Neisseria	flava/mucosa/perflava/sicca
ASV241	25.7787	-19.6988	5.56162	-3.54191	0.000397239	0.00921325	Bacteria	Firmicutes	Negativicutes	Veillonellales-Selenomonadales	Veillonellaceae	Veillonella	#N/A
ASV267	30.1982	-9.05541	2.4884	-3.63904	0.000273654	0.00682755	Bacteria	Firmicutes	Bacilli	Lactobacillales	Streptococcaceae	Streptococcus	#N/A
ASV275	16.1954	-19.3037	3.78391	-5.10152	3.36929e-07	3.57265e-05	Bacteria	Cyanobacteria	Cyanobacteriia	Chloroplast	#N/A	#N/A	#N/A
ASV280	22.5095	-12.5043	3.06273	-4.08274	4.45087e-05	0.00163143	Bacteria	Firmicutes	Bacilli	Lactobacillales	Streptococcaceae	Streptococcus	mitis
ASV284	25.2194	-15.6505	3.20862	-4.87765	1.07357e-06	7.58911e-05	Bacteria	Proteobacteria	Gammaproteobacteria	Enterobacterales	Pasteurellaceae	Haemophilus	#N/A
ASV298	20.2579	-12.9755	3.36802	-3.85255	0.000116895	0.00357794	Bacteria	Actinobacteriota	Actinobacteria	Actinomycetales	Actinomycetaceae	Actinomyces	#N/A
ASV299	25.133	-23.6657	5.88132	-4.02388	5.72465e-05	0.00190972	Bacteria	Firmicutes	Negativicutes	Veillonellales-Selenomonadales	Veillonellaceae	Veillonella	#N/A
ASV306	23.455	-22.9061	5.48699	-4.17462	2.98482e-05	0.00115971	Bacteria	Bacteroidota	Bacteroidia	Bacteroidales	Prevotellaceae	Prevotella_7	#N/A
ASV313	14.8844	-11.5937	3.03398	-3.82128	0.000132758	0.00398141	Bacteria	Firmicutes	Negativicutes	Veillonellales-Selenomonadales	Veillonellaceae	Veillonella	#N/A
ASV315	17.5139	-29.0344	6.03647	-4.80983	1.51061e-06	9.5971e-05	Bacteria	Bacteroidota	Bacteroidia	Bacteroidales	Prevotellaceae	Alloprevotella	#N/A
ASV326	17.3933	-13.2931	2.99155	-4.44356	8.84821e-06	0.000430661	Bacteria	Firmicutes	Bacilli	Lactobacillales	Streptococcaceae	Streptococcus	mitis
ASV331	17.7834	-24.9973	5.11048	-4.89138	1.00133e-06	7.38867e-05	Bacteria	Bacteroidota	Bacteroidia	Bacteroidales	Prevotellaceae	Prevotella_7	#N/A
ASV335	21.3477	-16.1666	3.21626	-5.02653	4.99443e-07	4.63389e-05	Bacteria	Firmicutes	Negativicutes	Veillonellales-Selenomonadales	Veillonellaceae	Veillonella	#N/A
ASV341	17.2277	-19.4361	3.09817	-6.2734	3.53237e-10	1.16529e-07	Bacteria	Firmicutes	Bacilli	Lactobacillales	Streptococcaceae	Streptococcus	parasanguinis
ASV357	19.4118	-14.0082	2.59849	-5.39089	7.01086e-08	9.91202e-06	Bacteria	Firmicutes	Bacilli	Lactobacillales	Streptococcaceae	Streptococcus	#N/A
ASV358	20.7611	-16.6745	3.9755	-4.19431	2.73699e-05	0.00108348	Bacteria	Bacteroidota	Bacteroidia	Bacteroidales	Prevotellaceae	Prevotella_7	#N/A
ASV372	17.0717	-17.8101	3.38122	-5.26737	1.3839e-07	1.5803e-05	Bacteria	Bacteroidota	Bacteroidia	Bacteroidales	Prevotellaceae	Prevotella_7	#N/A
ASV373	7.66366	-21.4444	3.4427	-6.22894	4.696e-10	1.39424e-07	Bacteria	Firmicutes	Bacilli	Lactobacillales	Streptococcaceae	Streptococcus	salivarius/thermophilus
ASV374	15.1066	-32.7055	3.26709	-10.0106	1.3694e-23	4.06574e-20	Bacteria	Firmicutes	Bacilli	Lactobacillales	Streptococcaceae	Streptococcus	#N/A
ASV375	15.0147	-12.7555	2.96524	-4.30167	1.69514e-05	0.000707525	Bacteria	Firmicutes	Bacilli	Lactobacillales	Streptococcaceae	Streptococcus	#N/A
ASV378	16.5401	-12.5482	2.53851	-4.94314	7.68745e-07	6.16866e-05	Bacteria	Firmicutes	Bacilli	Lactobacillales	Streptococcaceae	Streptococcus	#N/A
ASV381	14.8992	-13.6764	3.2914	-4.15519	3.25013e-05	0.0012062	Bacteria	Fusobacteriota	Fusobacteriia	Fusobacteriales	Fusobacteriaceae	Fusobacterium	#N/A
ASV403	12.7873	-15.3186	3.16661	-4.83754	1.31457e-06	8.67326e-05	Bacteria	Firmicutes	Bacilli	Lactobacillales	Streptococcaceae	Streptococcus	parasanguinis
ASV414	13.5943	-22.0092	5.28023	-4.16823	3.06968e-05	0.00116243	Bacteria	Firmicutes	Bacilli	Lactobacillales	Streptococcaceae	Streptococcus	parasanguinis
ASV417	13.5222	11.8159	2.49832	4.72953	2.25038e-06	0.000131008	Bacteria	Firmicutes	Negativicutes	Veillonellales-Selenomonadales	Selenomonadaceae	Centipeda	#N/A
ASV419	11.2297	-23.4969	5.08956	-4.61669	3.89901e-06	0.000206717	Bacteria	Firmicutes	Bacilli	Lactobacillales	Streptococcaceae	Streptococcus	#N/A
ASV423	12.7369	-21.9362	3.44311	-6.37104	1.87751e-10	7.96333e-08	Bacteria	Bacteroidota	Bacteroidia	Bacteroidales	Prevotellaceae	Alloprevotella	#N/A
ASV424	12.4925	-14.3714	3.52324	-4.07902	4.5225e-05	0.00163748	Bacteria	Actinobacteriota	Actinobacteria	Actinomycetales	Actinomycetaceae	Actinomyces	#N/A
ASV436	13.1239	20.2671	5.47674	3.70057	0.000215114	0.00575382	Bacteria	Actinobacteriota	Actinobacteria	Actinomycetales	Actinomycetaceae	Actinomyces	#N/A
ASV444	12.296	-16.6675	3.85931	-4.31878	1.56893e-05	0.000665452	Bacteria	Bacteroidota	Bacteroidia	Flavobacteriales	Flavobacteriaceae	Capnocytophaga	sputigena
ASV453	11.9112	-16.1425	3.99925	-4.03638	5.42823e-05	0.00185246	Bacteria	Actinobacteriota	Actinobacteria	Actinomycetales	Actinomycetaceae	Actinomyces	#N/A
ASV458	12.1368	-19.2107	2.82537	-6.79935	1.0509e-11	7.80027e-09	Bacteria	Firmicutes	Bacilli	Lactobacillales	Streptococcaceae	Streptococcus	#N/A
ASV460	11.8772	-18.227	4.92213	-3.70308	0.000213002	0.00575382	Bacteria	Bacteroidota	Bacteroidia	Bacteroidales	Porphyromonadaceae	Porphyromonas	#N/A
ASV473	9.30879	-15.0263	3.12482	-4.80869	1.51924e-06	9.5971e-05	Bacteria	Fusobacteriota	Fusobacteriia	Fusobacteriales	Fusobacteriaceae	Fusobacterium	#N/A
ASV476	10.955	-14.6771	3.6985	-3.96838	7.23641e-05	0.00228563	Bacteria	Proteobacteria	Gammaproteobacteria	Enterobacterales	Pasteurellaceae	Actinobacillus	#N/A
ASV479	13.45	-12.9687	3.57993	-3.62261	0.000291641	0.00721569	Bacteria	Bacteroidota	Bacteroidia	Bacteroidales	Prevotellaceae	Prevotella	#N/A
ASV511	11.3269	-16.8601	4.19706	-4.01713	5.89113e-05	0.00194342	Bacteria	Bacteroidota	Bacteroidia	Bacteroidales	Prevotellaceae	Prevotella	#N/A
ASV528	9.64742	-15.7519	2.97815	-5.28916	1.22877e-07	1.45928e-05	Bacteria	Firmicutes	Bacilli	Lactobacillales	Streptococcaceae	Streptococcus	oralis
ASV554	7.28354	-27.3889	7.5263	-3.63909	0.0002736	0.00682755	Bacteria	Proteobacteria	Gammaproteobacteria	Enterobacterales	Pasteurellaceae	Haemophilus	#N/A
ASV565	8.86295	-32.9757	6.32292	-5.21527	1.8355e-07	2.01837e-05	Bacteria	Campylobacterota	Campylobacteria	Campylobacterales	Campylobacteraceae	Campylobacter	#N/A
ASV569	8.778	-12.7149	3.59323	-3.53857	0.000402307	0.00921325	Bacteria	Bacteroidota	Bacteroidia	Bacteroidales	Prevotellaceae	Prevotella_7	denticola
ASV570	9.27491	-33.6242	7.5985	-4.42511	9.63923e-06	0.000459709	Bacteria	Firmicutes	Negativicutes	Veillonellales-Selenomonadales	Veillonellaceae	Veillonella	#N/A
ASV576	5.93155	-22.2505	4.51159	-4.93187	8.14475e-07	6.20045e-05	Bacteria	Actinobacteriota	Actinobacteria	Actinomycetales	Actinomycetaceae	Actinomyces	#N/A
ASV591	8.5706	-23.0303	4.65656	-4.94577	7.58443e-07	6.16866e-05	Bacteria	Firmicutes	Bacilli	Lactobacillales	Streptococcaceae	Streptococcus	#N/A
ASV608	9.53315	-12.6996	2.55205	-4.97622	6.48385e-07	5.66193e-05	Bacteria	Firmicutes	Clostridia	Lachnospirales	Lachnospiraceae	Oribacterium	#N/A
ASV628	7.61455	-27.463	7.39486	-3.7138	0.00020417	0.00565783	Bacteria	Fusobacteriota	Fusobacteriia	Fusobacteriales	Leptotrichiaceae	Leptotrichia	#N/A
ASV630	8.04831	-17.6455	4.98763	-3.53784	0.000403409	0.00921325	Bacteria	Firmicutes	Negativicutes	Veillonellales-Selenomonadales	Veillonellaceae	Veillonella	#N/A
ASV635	9.82194	-19.9669	3.92874	-5.08227	3.72953e-07	3.69099e-05	Bacteria	Firmicutes	Negativicutes	Veillonellales-Selenomonadales	Veillonellaceae	Veillonella	#N/A
ASV637	7.35436	-26.9379	6.99944	-3.84859	0.000118801	0.00359918	Bacteria	Fusobacteriota	Fusobacteriia	Fusobacteriales	Fusobacteriaceae	Fusobacterium	nucleatum
ASV644	7.57584	-16.1257	3.47998	-4.63386	3.58903e-06	0.000193742	Bacteria	Firmicutes	Negativicutes	Veillonellales-Selenomonadales	Selenomonadaceae	Centipeda	#N/A
ASV650	7.75308	-24.0654	5.7671	-4.17289	3.00766e-05	0.00115971	Bacteria	Firmicutes	Clostridia	Lachnospirales	Lachnospiraceae	Stomatobaculum	#N/A
ASV693	7.48964	-17.4166	3.28951	-5.29459	1.19287e-07	1.45928e-05	Bacteria	Proteobacteria	Gammaproteobacteria	Burkholderiales	Neisseriaceae	Neisseria	#N/A
ASV697	6.93163	-17.8347	3.21488	-5.54755	2.89707e-08	4.77856e-06	Bacteria	Firmicutes	Negativicutes	Veillonellales-Selenomonadales	Veillonellaceae	Veillonella	#N/A
ASV702	6.63312	-12.0528	2.99096	-4.02973	5.58419e-05	0.00188403	Bacteria	Firmicutes	Negativicutes	Veillonellales-Selenomonadales	Veillonellaceae	Megasphaera	#N/A
ASV711	6.34974	-14.8832	3.10558	-4.7924	1.64794e-06	9.78546e-05	Bacteria	Firmicutes	Negativicutes	Veillonellales-Selenomonadales	Selenomonadaceae	Centipeda	#N/A
ASV729	5.19753	-27.2071	6.08063	-4.47438	7.66325e-06	0.000379203	Bacteria	Bacteroidota	Bacteroidia	Bacteroidales	Prevotellaceae	Prevotella_7	#N/A
ASV736	6.60791	-19.4835	3.65963	-5.32389	1.0157e-07	1.31114e-05	Bacteria	Firmicutes	Bacilli	Lactobacillales	Streptococcaceae	Streptococcus	salivarius
ASV760	5.47775	-13.7354	2.70218	-5.08306	3.71394e-07	3.69099e-05	Bacteria	Fusobacteriota	Fusobacteriia	Fusobacteriales	Fusobacteriaceae	Fusobacterium	nucleatum
ASV789	4.75714	-23.2414	5.73932	-4.04952	5.13239e-05	0.00181405	Bacteria	Firmicutes	Bacilli	Lactobacillales	Lactobacillaceae	Lactobacillus	gasseri/helveticus/johnsonii/paragasseri
ASV791	5.86607	-18.5404	4.58872	-4.04043	5.33543e-05	0.00184196	Bacteria	Bacteroidota	Bacteroidia	Bacteroidales	Prevotellaceae	Alloprevotella	tannerae
ASV846	5.9317	-22.6342	5.56786	-4.06515	4.80006e-05	0.00171703	Bacteria	Firmicutes	Negativicutes	Veillonellales-Selenomonadales	Veillonellaceae	Veillonella	#N/A
ASV853	5.19828	-16.8749	4.68743	-3.60004	0.000318173	0.00767443	Bacteria	Fusobacteriota	Fusobacteriia	Fusobacteriales	Fusobacteriaceae	Fusobacterium	#N/A
ASV863	5.0045	-26.8419	4.43106	-6.05768	1.38098e-09	3.15395e-07	Bacteria	Firmicutes	Bacilli	Lactobacillales	Streptococcaceae	Streptococcus	#N/A
ASV865	4.93077	-11.63	3.23828	-3.59141	0.000328898	0.00781198	Bacteria	Actinobacteriota	Actinobacteria	Actinomycetales	Actinomycetaceae	Actinomyces	#N/A
ASV882	4.41023	-13.3137	3.10322	-4.29028	1.78451e-05	0.00072578	Bacteria	Firmicutes	Clostridia	Lachnospirales	Lachnospiraceae	Lachnoanaerobaculum	#N/A
ASV897	4.23578	-22.0322	4.01156	-5.49216	3.97039e-08	6.20425e-06	Bacteria	Firmicutes	Bacilli	Lactobacillales	Streptococcaceae	Streptococcus	#N/A
ASV903	4.94775	-51.0456	13.8529	-3.68483	0.000228854	0.00596024	Bacteria	Fusobacteriota	Fusobacteriia	Fusobacteriales	Leptotrichiaceae	Leptotrichia	#N/A
ASV906	4.79973	-15.2619	3.77494	-4.04296	5.27806e-05	0.00184196	Bacteria	Firmicutes	Bacilli	Lactobacillales	Streptococcaceae	Streptococcus	anginosus/intermedius/suis
ASV908	5.21788	-32.6446	7.46089	-4.37543	1.21195e-05	0.000532446	Bacteria	Firmicutes	Negativicutes	Veillonellales-Selenomonadales	Veillonellaceae	Veillonella	#N/A
ASV919	4.5774	-16.5287	4.43247	-3.72902	0.000192228	0.00538421	Bacteria	Spirochaetota	Spirochaetia	Spirochaetales	Spirochaetaceae	Treponema	denticola/putidum
ASV930	4.80492	-13.7893	3.89665	-3.53876	0.000402016	0.00921325	Bacteria	Bacteroidota	Bacteroidia	Bacteroidales	Porphyromonadaceae	Porphyromonas	#N/A
ASV976	3.47373	-25.4335	6.725	-3.78193	0.000155617	0.00452967	Bacteria	Bacteroidota	Bacteroidia	Bacteroidales	Prevotellaceae	Prevotella_7	#N/A
ASV993	4.28859	-28.0105	4.52466	-6.19063	5.99252e-10	1.61744e-07	Bacteria	Firmicutes	Bacilli	Lactobacillales	Streptococcaceae	Streptococcus	#N/A
ASV1005	3.88568	-21.0649	3.94959	-5.33344	9.63714e-08	1.30058e-05	Bacteria	Fusobacteriota	Fusobacteriia	Fusobacteriales	Fusobacteriaceae	Fusobacterium	nucleatum
ASV1034	3.50992	-27.0308	4.28797	-6.30388	2.90279e-10	1.0773e-07	Bacteria	Firmicutes	Bacilli	Lactobacillales	Streptococcaceae	Streptococcus	mitis/oralis
ASV1041	3.71557	-25.672	6.75868	-3.79837	0.000145651	0.00428157	Bacteria	Firmicutes	Bacilli	Lactobacillales	Streptococcaceae	Streptococcus	#N/A
ASV1050	4.96415	-12.8974	3.00009	-4.29899	1.71579e-05	0.000707525	Bacteria	Actinobacteriota	Actinobacteria	Actinomycetales	Actinomycetaceae	Actinomyces	#N/A
ASV1084	3.41076	-24.7307	5.60515	-4.41215	1.0235e-05	0.000474809	Bacteria	Proteobacteria	Gammaproteobacteria	Burkholderiales	Neisseriaceae	Neisseria	cinerea/meningitidis/polysaccharea/subflava
ASV1144	3.18792	-20.0616	4.59874	-4.3624	1.28641e-05	0.00055353	Bacteria	Firmicutes	Bacilli	Lactobacillales	Streptococcaceae	Streptococcus	infantis
ASV1186	2.71419	-23.0602	5.23648	-4.40375	1.06395e-05	0.000485978	Bacteria	Firmicutes	Bacilli	Lactobacillales	Streptococcaceae	Streptococcus	#N/A
ASV1221	2.62136	-38.1043	6.66787	-5.71462	1.09951e-08	1.92025e-06	Bacteria	Fusobacteriota	Fusobacteriia	Fusobacteriales	Fusobacteriaceae	Fusobacterium	#N/A
ASV1240	3.20728	-12.4202	3.35611	-3.70078	0.000214935	0.00575382	Bacteria	Firmicutes	Clostridia	Lachnospirales	Lachnospiraceae	Oribacterium	#N/A
ASV1246	2.92299	-23.0944	5.54287	-4.16651	3.09303e-05	0.00116243	Bacteria	Proteobacteria	Gammaproteobacteria	Burkholderiales	Neisseriaceae	Neisseria	#N/A
ASV1269	2.86186	-16.4508	4.16705	-3.94784	7.88605e-05	0.0024646	Bacteria	Fusobacteriota	Fusobacteriia	Fusobacteriales	Leptotrichiaceae	Leptotrichia	#N/A
ASV1398	2.70941	-23.9684	4.77834	-5.01606	5.27421e-07	4.74519e-05	Bacteria	Firmicutes	Bacilli	Lactobacillales	Streptococcaceae	Streptococcus	mitis
ASV1435	2.33771	-24.5804	4.19868	-5.85432	4.7896e-09	8.8877e-07	Bacteria	Proteobacteria	Gammaproteobacteria	Enterobacterales	Pasteurellaceae	Haemophilus	haemolyticus
ASV1440	2.9245	-18.669	3.81961	-4.88768	1.02033e-06	7.38867e-05	Bacteria	Firmicutes	Negativicutes	Veillonellales-Selenomonadales	Veillonellaceae	Veillonella	#N/A
ASV1565	2.01746	-14.6428	4.06151	-3.60525	0.000311855	0.00758932	Bacteria	Firmicutes	Negativicutes	Veillonellales-Selenomonadales	Selenomonadaceae	Centipeda	#N/A
ASV1667	1.63322	-16.9125	3.42617	-4.93627	7.9629e-07	6.20045e-05	Bacteria	Firmicutes	Clostridia	Lachnospirales	Lachnospiraceae	Catonella	#N/A
ASV1686	1.66362	-16.9912	3.75076	-4.53007	5.89652e-06	0.000307136	Bacteria	Bacteroidota	Bacteroidia	Bacteroidales	Porphyromonadaceae	Porphyromonas	#N/A
ASV1690	1.45679	-21.0193	5.39479	-3.89623	9.77019e-05	0.00302163	Bacteria	Firmicutes	Bacilli	Lactobacillales	Streptococcaceae	Streptococcus	#N/A
ASV1776	1.54224	-25.4491	3.69943	-6.87919	6.01938e-12	5.95718e-09	Bacteria	Firmicutes	Negativicutes	Veillonellales-Selenomonadales	Selenomonadaceae	Selenomonas	#N/A
ASV2038	1.12071	-13.1062	3.11596	-4.20615	2.59752e-05	0.00104217	Bacteria	Bacteroidota	Bacteroidia	Flavobacteriales	Weeksellaceae	Bergeyella	#N/A
ASV2078	1.1166	-17.9793	3.62733	-4.95663	7.17282e-07	6.0846e-05	Bacteria	Firmicutes	Clostridia	Lachnospirales	Lachnospiraceae	Oribacterium	#N/A
ASV2410	0.901371	-15.0508	4.18295	-3.59812	0.000320522	0.00767443	Bacteria	Firmicutes	Negativicutes	Veillonellales-Selenomonadales	Selenomonadaceae	Selenomonas	#N/A
ASV2436	0.853461	-21.1144	5.29452	-3.98798	6.66383e-05	0.00215054	Bacteria	Bacteroidota	Bacteroidia	Bacteroidales	Prevotellaceae	Prevotella_7	#N/A
ASV3423	0.4707	33.05	7.31293	4.5194	6.20155e-06	0.000312074	Bacteria	Firmicutes	Negativicutes	Veillonellales-Selenomonadales	Selenomonadaceae	Centipeda	#N/A

### Sheet: URT_FEV1
	baseMean	log2FoldChange	lfcSE	stat	pvalue	padj	Kingdom	Phylum	Class	Order	Family	Genus	Species
ASV10	935.272	-7.53616	1.04497	-7.21188	5.5184e-13	2.36272e-10	Bacteria	Actinobacteriota	Actinobacteria	Micrococcales	Micrococcaceae	Rothia	mucilaginosa
ASV12	738.763	5.04883	1.05843	4.77013	1.84111e-06	0.000155267	Bacteria	Actinobacteriota	Actinobacteria	Micrococcales	Micrococcaceae	Rothia	mucilaginosa
ASV17	406.591	-2.63941	0.744065	-3.54728	0.000389229	0.00873567	Bacteria	Firmicutes	Bacilli	Lactobacillales	Streptococcaceae	Streptococcus	#N/A
ASV19	351.584	6.46823	1.21862	5.30783	1.10939e-07	1.28643e-05	Bacteria	Bacteroidota	Bacteroidia	Bacteroidales	Prevotellaceae	Prevotella_7	jejuni
ASV22	5.20704	-4.07079	0.810595	-5.02198	5.11417e-07	4.99394e-05	Bacteria	Actinobacteriota	Actinobacteria	Propionibacteriales	Propionibacteriaceae	Cutibacterium	acnes/avidum
ASV27	279.38	4.34459	0.952796	4.55984	5.11928e-06	0.000365307	Bacteria	Firmicutes	Negativicutes	Veillonellales-Selenomonadales	Veillonellaceae	Veillonella	#N/A
ASV36	224.682	2.60614	0.723868	3.60029	0.00031786	0.00759316	Bacteria	Firmicutes	Negativicutes	Veillonellales-Selenomonadales	Veillonellaceae	Megasphaera	micronuciformis
ASV45	183.111	5.64351	1.19195	4.73469	2.19386e-06	0.000180848	Bacteria	Bacteroidota	Bacteroidia	Bacteroidales	Prevotellaceae	Prevotella	pallens
ASV48	166.28	4.88697	1.3424	3.64047	0.000272137	0.00664348	Bacteria	Proteobacteria	Gammaproteobacteria	Burkholderiales	Neisseriaceae	Neisseria	perflava/subflava
ASV50	170.33	5.89	1.06832	5.51333	3.52111e-08	5.02526e-06	Bacteria	Bacteroidota	Bacteroidia	Bacteroidales	Prevotellaceae	Prevotella_7	#N/A
ASV57	168.317	4.99862	1.39226	3.59029	0.000330305	0.00785674	Bacteria	Bacteroidota	Bacteroidia	Bacteroidales	Prevotellaceae	Prevotella_7	#N/A
ASV65	137.021	4.33216	1.05382	4.1109	3.94111e-05	0.00143374	Bacteria	Bacteroidota	Bacteroidia	Bacteroidales	Prevotellaceae	Prevotella_7	#N/A
ASV69	117.801	4.15429	1.08785	3.81883	0.000134088	0.00380783	Bacteria	Firmicutes	Bacilli	Lactobacillales	Streptococcaceae	Streptococcus	sanguinis
ASV72	100.718	-7.36656	1.92892	-3.81902	0.000133985	0.00380783	Bacteria	Bacteroidota	Bacteroidia	Bacteroidales	Prevotellaceae	Prevotella_7	#N/A
ASV75	101.286	3.51937	0.937872	3.75251	0.000175073	0.00475346	Bacteria	Proteobacteria	Gammaproteobacteria	Enterobacterales	Pasteurellaceae	Haemophilus	parainfluenzae
ASV93	81.5538	4.80422	1.36809	3.51163	0.000445364	0.00968319	Bacteria	Bacteroidota	Bacteroidia	Bacteroidales	Prevotellaceae	Prevotella	#N/A
ASV94	74.3987	-3.96848	0.69639	-5.69864	1.20766e-08	1.977e-06	Bacteria	Firmicutes	Negativicutes	Veillonellales-Selenomonadales	Veillonellaceae	Veillonella	dispar/parvula
ASV97	73.08	-5.53955	1.43195	-3.86854	0.000109488	0.0032244	Bacteria	Proteobacteria	Gammaproteobacteria	Burkholderiales	Neisseriaceae	Neisseria	macacae/meningitidis/mucosa
ASV112	57.4955	6.54365	1.71547	3.81448	0.000136468	0.00383626	Bacteria	Firmicutes	Negativicutes	Veillonellales-Selenomonadales	Veillonellaceae	Veillonella	tobetsuensis
ASV124	75.8753	14.175	2.01606	7.03105	2.04978e-12	7.32118e-10	Bacteria	Fusobacteriota	Fusobacteriia	Fusobacteriales	Leptotrichiaceae	Leptotrichia	#N/A
ASV125	59.8347	5.09596	1.32012	3.86022	0.000113284	0.00331864	Bacteria	Bacteroidota	Bacteroidia	Bacteroidales	Prevotellaceae	Prevotella_7	#N/A
ASV135	45.2056	6.46784	1.74511	3.70627	0.000210331	0.00537019	Bacteria	Bacteroidota	Bacteroidia	Bacteroidales	Prevotellaceae	Alloprevotella	#N/A
ASV136	47.3381	4.33562	1.2094	3.58494	0.000337155	0.00795171	Bacteria	Bacteroidota	Bacteroidia	Bacteroidales	Prevotellaceae	Prevotella	#N/A
ASV145	42.425	-3.91245	0.969742	-4.03453	5.47118e-05	0.0018073	Bacteria	Firmicutes	Bacilli	Staphylococcales	Gemellaceae	Gemella	haemolysans
ASV149	49.9336	8.93322	1.70394	5.24269	1.58255e-07	1.76169e-05	Bacteria	Fusobacteriota	Fusobacteriia	Fusobacteriales	Fusobacteriaceae	Fusobacterium	periodonticum
ASV150	47.1779	5.69713	1.17786	4.83683	1.31923e-06	0.000117389	Bacteria	Firmicutes	Clostridia	Lachnospirales	Lachnospiraceae	Stomatobaculum	#N/A
ASV162	45.1086	14.0641	2.34837	5.98887	2.11308e-09	4.35607e-07	Bacteria	Actinobacteriota	Coriobacteriia	Coriobacteriales	Atopobiaceae	Atopobium	#N/A
ASV164	41.7492	-3.38075	0.83856	-4.03162	5.53944e-05	0.0018073	Bacteria	Actinobacteriota	Actinobacteria	Micrococcales	Micrococcaceae	Rothia	dentocariosa
ASV168	48.5419	-10.9034	1.84986	-5.89415	3.76623e-09	7.22856e-07	Bacteria	Firmicutes	Bacilli	Lactobacillales	Streptococcaceae	Streptococcus	parasanguinis
ASV170	40.7573	8.06618	1.3799	5.84549	5.05067e-09	9.06839e-07	Bacteria	Firmicutes	Bacilli	Lactobacillales	Streptococcaceae	Streptococcus	parasanguinis
ASV173	48.3027	7.01894	1.75096	4.00863	6.10708e-05	0.00197628	Bacteria	Fusobacteriota	Fusobacteriia	Fusobacteriales	Leptotrichiaceae	Leptotrichia	#N/A
ASV177	35.3138	11.1266	1.79747	6.1901	6.0125e-10	1.45503e-07	Bacteria	Bacteroidota	Bacteroidia	Bacteroidales	Prevotellaceae	Alloprevotella	#N/A
ASV180	16.6089	13.0511	2.40184	5.43382	5.51594e-08	6.97766e-06	Bacteria	Fusobacteriota	Fusobacteriia	Fusobacteriales	Leptotrichiaceae	Leptotrichia	#N/A
ASV188	40.8081	7.56733	1.58552	4.77278	1.81699e-06	0.000155267	Bacteria	Actinobacteriota	Actinobacteria	Actinomycetales	Actinomycetaceae	Actinomyces	#N/A
ASV196	35.8533	-3.66928	1.02479	-3.58053	0.000342893	0.00805292	Bacteria	Actinobacteriota	Actinobacteria	Micrococcales	Micrococcaceae	Rothia	aeria/dentocariosa
ASV199	33.056	20.8065	3.44362	6.04205	1.52167e-09	3.38784e-07	Bacteria	Proteobacteria	Gammaproteobacteria	Enterobacterales	Pasteurellaceae	Haemophilus	#N/A
ASV206	34.4038	3.74205	0.813365	4.6007	4.21066e-06	0.00032474	Bacteria	Firmicutes	Negativicutes	Veillonellales-Selenomonadales	Veillonellaceae	Veillonella	#N/A
ASV210	32.513	-4.38972	1.15022	-3.81642	0.000135403	0.00382565	Bacteria	Firmicutes	Bacilli	Lactobacillales	Streptococcaceae	Streptococcus	salivarius
ASV214	31.5923	16.418	2.45451	6.68892	2.24829e-11	6.95221e-09	Bacteria	Firmicutes	Bacilli	Lactobacillales	Streptococcaceae	Streptococcus	#N/A
ASV215	23.8575	6.25043	1.69948	3.67785	0.000235211	0.00587078	Bacteria	Actinobacteriota	Actinobacteria	Actinomycetales	Actinomycetaceae	Actinomyces	#N/A
ASV217	28.3193	-4.84984	1.13033	-4.29066	1.78145e-05	0.00106619	Bacteria	Firmicutes	Bacilli	Lactobacillales	Streptococcaceae	Streptococcus	mitis
ASV219	31.2286	5.79746	1.63279	3.55065	0.000384286	0.00869486	Bacteria	Bacteroidota	Bacteroidia	Bacteroidales	Prevotellaceae	Prevotella_7	#N/A
ASV222	31.2038	9.00953	1.61716	5.5712	2.52993e-08	3.80583e-06	Bacteria	Actinobacteriota	Actinobacteria	Actinomycetales	Actinomycetaceae	Actinomyces	#N/A
ASV231	28.8271	7.64021	1.92478	3.9694	7.20533e-05	0.00225308	Bacteria	Firmicutes	Bacilli	Lactobacillales	Streptococcaceae	Streptococcus	#N/A
ASV253	19.2853	-4.89133	1.32878	-3.68107	0.000232255	0.00582311	Bacteria	Firmicutes	Negativicutes	Veillonellales-Selenomonadales	Veillonellaceae	Veillonella	#N/A
ASV265	24.48	6.94068	1.79979	3.85638	0.000115079	0.00335355	Bacteria	Firmicutes	Bacilli	Lactobacillales	Streptococcaceae	Streptococcus	#N/A
ASV272	25.3478	22.9061	5.52769	4.14389	3.41465e-05	0.00129863	Bacteria	Firmicutes	Bacilli	Lactobacillales	Streptococcaceae	Streptococcus	#N/A
ASV313	14.8844	-6.02082	1.38621	-4.34335	1.40323e-05	0.000877574	Bacteria	Firmicutes	Negativicutes	Veillonellales-Selenomonadales	Veillonellaceae	Veillonella	#N/A
ASV321	31.1809	12.994	2.96988	4.37525	1.21295e-05	0.00078253	Bacteria	Bacteroidota	Bacteroidia	Bacteroidales	Prevotellaceae	Prevotella	#N/A
ASV331	17.7834	11.2734	2.57771	4.37342	1.22314e-05	0.00078253	Bacteria	Bacteroidota	Bacteroidia	Bacteroidales	Prevotellaceae	Prevotella_7	#N/A
ASV335	21.3477	5.82105	1.58054	3.68294	0.000230557	0.0058067	Bacteria	Firmicutes	Negativicutes	Veillonellales-Selenomonadales	Veillonellaceae	Veillonella	#N/A
ASV343	16.4332	5.48578	1.27064	4.31732	1.57934e-05	0.000955502	Bacteria	Bacteroidota	Bacteroidia	Bacteroidales	Prevotellaceae	Prevotella	oris
ASV355	16.2108	15.9119	2.12715	7.4804	7.40993e-14	4.12437e-11	Bacteria	Bacteroidota	Bacteroidia	Bacteroidales	Prevotellaceae	Alloprevotella	#N/A
ASV358	20.7611	17.3234	1.94033	8.92808	4.33477e-19	6.03183e-16	Bacteria	Bacteroidota	Bacteroidia	Bacteroidales	Prevotellaceae	Prevotella_7	#N/A
ASV359	16.6607	5.48312	1.23447	4.44168	8.92604e-06	0.000613362	Bacteria	Bacteroidota	Bacteroidia	Bacteroidales	Prevotellaceae	Prevotella	#N/A
ASV363	12.3437	-29.9867	7.19862	-4.16561	3.10515e-05	0.00123858	Bacteria	Firmicutes	Bacilli	Lactobacillales	Streptococcaceae	Streptococcus	#N/A
ASV371	13.098	-20.9957	4.05364	-5.17946	2.22534e-07	2.42868e-05	Bacteria	Bacteroidota	Bacteroidia	Bacteroidales	Prevotellaceae	Prevotella_7	#N/A
ASV379	6.64454	8.08045	2.29746	3.51712	0.000436257	0.00955988	Bacteria	Firmicutes	Clostridia	Lachnospirales	Lachnospiraceae	Stomatobaculum	#N/A
ASV386	14.7485	15.662	3.59036	4.36224	1.28738e-05	0.000814265	Bacteria	Firmicutes	Bacilli	Lactobacillales	Streptococcaceae	Streptococcus	#N/A
ASV389	14.4173	18.0659	2.237	8.07594	6.69582e-16	4.65862e-13	Bacteria	Bacteroidota	Bacteroidia	Bacteroidales	Prevotellaceae	Alloprevotella	#N/A
ASV392	14.5896	16.8845	1.54714	10.9134	9.94833e-28	5.53724e-24	Bacteria	Campylobacterota	Campylobacteria	Campylobacterales	Campylobacteraceae	Campylobacter	#N/A
ASV398	25.7934	-29.1748	7.19246	-4.0563	4.98568e-05	0.00169209	Bacteria	Firmicutes	Bacilli	Staphylococcales	Gemellaceae	Gemella	#N/A
ASV400	13.7048	4.53811	1.235	3.67458	0.000238237	0.00591977	Bacteria	Firmicutes	Negativicutes	Veillonellales-Selenomonadales	Selenomonadaceae	Centipeda	#N/A
ASV403	12.7873	5.815	1.57005	3.70371	0.00021247	0.00540003	Bacteria	Firmicutes	Bacilli	Lactobacillales	Streptococcaceae	Streptococcus	parasanguinis
ASV416	14.6178	-6.03249	1.57928	-3.81978	0.000133569	0.00380783	Bacteria	Firmicutes	Bacilli	Lactobacillales	Streptococcaceae	Streptococcus	vestibularis
ASV430	16.5696	10.9928	1.73933	6.32012	2.61353e-10	6.61223e-08	Bacteria	Firmicutes	Negativicutes	Veillonellales-Selenomonadales	Veillonellaceae	Veillonella	#N/A
ASV436	13.1239	13.4631	2.9298	4.59521	4.32312e-06	0.000325168	Bacteria	Actinobacteriota	Actinobacteria	Actinomycetales	Actinomycetaceae	Actinomyces	#N/A
ASV437	10.783	16.735	2.43852	6.86278	6.75331e-12	2.21111e-09	Bacteria	Firmicutes	Negativicutes	Veillonellales-Selenomonadales	Veillonellaceae	Veillonella	#N/A
ASV440	4.09511	18.622	3.35998	5.54229	2.98539e-08	4.37281e-06	Bacteria	Fusobacteriota	Fusobacteriia	Fusobacteriales	Fusobacteriaceae	Fusobacterium	#N/A
ASV442	12.4625	22.5361	5.79181	3.89102	9.98223e-05	0.00298715	Bacteria	Bacteroidota	Bacteroidia	Bacteroidales	Prevotellaceae	Alloprevotella	#N/A
ASV451	15.4937	8.37338	1.6363	5.11725	3.10022e-07	3.19552e-05	Bacteria	Firmicutes	Negativicutes	Veillonellales-Selenomonadales	Veillonellaceae	Veillonella	#N/A
ASV471	14.4298	-22.7381	5.34451	-4.25449	2.0953e-05	0.00121484	Bacteria	Fusobacteriota	Fusobacteriia	Fusobacteriales	Leptotrichiaceae	Leptotrichia	#N/A
ASV482	11.748	5.46686	1.39814	3.91009	9.22618e-05	0.00279092	Bacteria	Firmicutes	Negativicutes	Veillonellales-Selenomonadales	Veillonellaceae	Veillonella	#N/A
ASV487	6.84869	-30	7.19259	-4.17096	3.0332e-05	0.00123858	Bacteria	Fusobacteriota	Fusobacteriia	Fusobacteriales	Fusobacteriaceae	Fusobacterium	#N/A
ASV518	18.0756	-30	7.19246	-4.17104	3.03216e-05	0.00123858	Bacteria	Firmicutes	Bacilli	Staphylococcales	Gemellaceae	Gemella	#N/A
ASV519	11.1972	12.2005	2.15881	5.65147	1.59084e-08	2.52989e-06	Bacteria	Bacteroidota	Bacteroidia	Bacteroidales	Prevotellaceae	Prevotella_7	#N/A
ASV522	7.2179	9.26168	2.01414	4.59832	4.25908e-06	0.00032474	Bacteria	Actinobacteriota	Actinobacteria	Actinomycetales	Actinomycetaceae	Actinomyces	#N/A
ASV564	8.96805	-29.8975	3.67787	-8.12902	4.32771e-16	3.44114e-13	Bacteria	Firmicutes	Bacilli	Lactobacillales	P5D1-392	#N/A	#N/A
ASV578	8.41711	8.7047	1.44707	6.01539	1.79459e-09	3.84179e-07	Bacteria	Firmicutes	Negativicutes	Veillonellales-Selenomonadales	Selenomonadaceae	Centipeda	#N/A
ASV595	11.2729	17.922	2.1828	8.21055	2.20171e-16	2.04246e-13	Bacteria	Bacteroidota	Bacteroidia	Bacteroidales	Prevotellaceae	Alloprevotella	#N/A
ASV611	8.18506	10.2503	2.02987	5.04974	4.42417e-07	4.39731e-05	Bacteria	Bacteroidota	Bacteroidia	Bacteroidales	Prevotellaceae	Prevotella_7	#N/A
ASV654	8.22189	-18.9812	2.99678	-6.33386	2.39095e-10	6.33716e-08	Bacteria	Firmicutes	Negativicutes	Veillonellales-Selenomonadales	Veillonellaceae	Veillonella	#N/A
ASV658	7.32584	15.3498	3.4692	4.42458	9.66301e-06	0.000655906	Bacteria	Firmicutes	Clostridia	Lachnospirales	Lachnospiraceae	Stomatobaculum	#N/A
ASV669	7.16301	14.1547	1.98616	7.12669	1.02811e-12	4.08746e-10	Bacteria	Campylobacterota	Campylobacteria	Campylobacterales	Campylobacteraceae	Campylobacter	#N/A
ASV671	7.48424	12.9048	3.13283	4.11922	3.80158e-05	0.00141944	Bacteria	Fusobacteriota	Fusobacteriia	Fusobacteriales	Leptotrichiaceae	Leptotrichia	#N/A
ASV675	2.18812	16.4696	4.64242	3.54764	0.000388704	0.00873567	Bacteria	Firmicutes	Bacilli	Lactobacillales	Streptococcaceae	Streptococcus	#N/A
ASV676	6.58872	14.1366	3.38804	4.17249	3.01284e-05	0.00123858	Bacteria	Actinobacteriota	Actinobacteria	Actinomycetales	Actinomycetaceae	Actinomyces	#N/A
ASV678	11.4744	11.2776	2.75195	4.09804	4.16665e-05	0.00150595	Bacteria	Bacteroidota	Bacteroidia	Bacteroidales	Prevotellaceae	Prevotella	#N/A
ASV705	6.84055	13.5684	2.50836	5.40928	6.32788e-08	7.82688e-06	Bacteria	Firmicutes	Negativicutes	Veillonellales-Selenomonadales	Veillonellaceae	Veillonella	#N/A
ASV716	4.6274	-25.9224	7.19248	-3.6041	0.000313237	0.00751499	Bacteria	Firmicutes	Bacilli	Lactobacillales	Lactobacillaceae	Lactobacillus	#N/A
ASV717	5.67191	-4.66652	1.06444	-4.38399	1.16523e-05	0.000768706	Bacteria	Firmicutes	Bacilli	Staphylococcales	Gemellaceae	Gemella	morbillorum
ASV721	6.2548	-3.61628	0.903567	-4.00222	6.27499e-05	0.00201888	Bacteria	Firmicutes	Negativicutes	Veillonellales-Selenomonadales	Veillonellaceae	Veillonella	#N/A
ASV728	5.93688	18.4844	3.09128	5.97955	2.23759e-09	4.44801e-07	Bacteria	Bacteroidota	Bacteroidia	Bacteroidales	Prevotellaceae	Prevotella_7	denticola
ASV733	6.57005	14.9172	2.90719	5.13114	2.87993e-07	3.02447e-05	Bacteria	Firmicutes	Bacilli	Lactobacillales	Streptococcaceae	Streptococcus	#N/A
ASV759	6.18252	13.4991	2.06939	6.52324	6.88045e-11	1.91483e-08	Bacteria	Firmicutes	Clostridia	Lachnospirales	Lachnospiraceae	Oribacterium	parvum
ASV760	5.47775	-5.62229	1.20115	-4.68078	2.85791e-06	0.000230538	Bacteria	Fusobacteriota	Fusobacteriia	Fusobacteriales	Fusobacteriaceae	Fusobacterium	nucleatum
ASV767	5.06997	15.3095	3.94242	3.88327	0.000103062	0.00305128	Bacteria	Fusobacteriota	Fusobacteriia	Fusobacteriales	Leptotrichiaceae	Leptotrichia	#N/A
ASV792	6.01687	18.3855	3.80226	4.83541	1.3287e-06	0.000117389	Bacteria	Bacteroidota	Bacteroidia	Bacteroidales	Porphyromonadaceae	Porphyromonas	#N/A
ASV799	3.55692	15.3318	3.65189	4.19831	2.6891e-05	0.00123858	Bacteria	Bacteroidota	Bacteroidia	Flavobacteriales	Flavobacteriaceae	Capnocytophaga	#N/A
ASV809	2.27448	15.8335	4.15631	3.8095	0.000139247	0.00389471	Bacteria	Firmicutes	Clostridia	Lachnospirales	Lachnospiraceae	Oribacterium	#N/A
ASV810	5.94417	16.4566	4.43634	3.70951	0.000207661	0.00533438	Bacteria	Fusobacteriota	Fusobacteriia	Fusobacteriales	Fusobacteriaceae	Fusobacterium	#N/A
ASV815	5.01674	11.9806	1.70485	7.02738	2.10454e-12	7.32118e-10	Bacteria	Firmicutes	Bacilli	Lactobacillales	Streptococcaceae	Streptococcus	anginosus/intermedius
ASV842	3.17292	26.7631	7.19736	3.71846	0.000200439	0.00523777	Bacteria	Firmicutes	Clostridia	Peptostreptococcales-Tissierellales	Family XI	Finegoldia	#N/A
ASV845	4.80998	-29.599	7.19235	-4.11534	3.86607e-05	0.00141944	Bacteria	Bacteroidota	Bacteroidia	Bacteroidales	Prevotellaceae	Prevotella_7	#N/A
ASV851	3.67501	14.4844	1.98091	7.31197	2.63247e-13	1.22103e-10	Bacteria	Firmicutes	Bacilli	Lactobacillales	Streptococcaceae	Streptococcus	anginosus/constellatus
ASV852	4.94322	8.1554	1.86095	4.38238	1.17391e-05	0.000768706	Bacteria	Firmicutes	Bacilli	Lactobacillales	Streptococcaceae	Streptococcus	#N/A
ASV853	5.19828	12.0342	2.45128	4.90935	9.13771e-07	8.33779e-05	Bacteria	Fusobacteriota	Fusobacteriia	Fusobacteriales	Fusobacteriaceae	Fusobacterium	#N/A
ASV862	3.78715	16.8784	4.51866	3.73526	0.000187524	0.00504231	Bacteria	Bacteroidota	Bacteroidia	Bacteroidales	Prevotellaceae	Prevotella_7	#N/A
ASV866	4.44993	12.2037	3.36823	3.62317	0.000291011	0.00707321	Bacteria	Proteobacteria	Gammaproteobacteria	Burkholderiales	Burkholderiaceae	Lautropia	#N/A
ASV890	4.55491	18.1019	1.90954	9.47969	2.55028e-21	4.73162e-18	Bacteria	Bacteroidota	Bacteroidia	Bacteroidales	Prevotellaceae	Alloprevotella	#N/A
ASV891	6.11156	16.3203	3.63163	4.49394	6.99168e-06	0.000486446	Bacteria	Actinobacteriota	Actinobacteria	Actinomycetales	Actinomycetaceae	Actinomyces	#N/A
ASV892	6.91672	13.1426	2.54235	5.16945	2.34782e-07	2.51308e-05	Bacteria	Bacteroidota	Bacteroidia	Bacteroidales	Prevotellaceae	Prevotella	#N/A
ASV895	4.66606	23.4098	5.42076	4.31856	1.57052e-05	0.000955502	Bacteria	Bacteroidota	Bacteroidia	Bacteroidales	Porphyromonadaceae	Porphyromonas	#N/A
ASV902	4.59804	15.5207	4.32478	3.58877	0.000332241	0.00786917	Bacteria	Firmicutes	Bacilli	Lactobacillales	Streptococcaceae	Streptococcus	#N/A
ASV903	4.94775	-30	7.18214	-4.17703	2.95346e-05	0.00123858	Bacteria	Fusobacteriota	Fusobacteriia	Fusobacteriales	Leptotrichiaceae	Leptotrichia	#N/A
ASV925	4.65396	11.5232	2.79819	4.1181	3.8201e-05	0.00141944	Bacteria	Firmicutes	Bacilli	Lactobacillales	Streptococcaceae	Streptococcus	#N/A
ASV936	6.57637	-26.3227	7.19279	-3.6596	0.000252611	0.00619399	Bacteria	Firmicutes	Clostridia	Lachnospirales	Lachnospiraceae	Oribacterium	#N/A
ASV938	4.18797	22.157	6.03239	3.67301	0.000239712	0.00592994	Bacteria	Bacteroidota	Bacteroidia	Bacteroidales	Prevotellaceae	Prevotella_7	#N/A
ASV961	5.73249	11.729	2.89997	4.04453	5.2428e-05	0.00176857	Bacteria	Firmicutes	Bacilli	Lactobacillales	Streptococcaceae	Streptococcus	mitis
ASV976	3.47373	13.7341	3.44994	3.98098	6.86307e-05	0.00219539	Bacteria	Bacteroidota	Bacteroidia	Bacteroidales	Prevotellaceae	Prevotella_7	#N/A
ASV1004	3.55404	14.5437	3.74315	3.88542	0.000102154	0.0030406	Bacteria	Bacteroidota	Bacteroidia	Bacteroidales	Porphyromonadaceae	Porphyromonas	#N/A
ASV1009	3.15046	-6.41468	1.71498	-3.74038	0.000183739	0.00496453	Bacteria	Firmicutes	Negativicutes	Veillonellales-Selenomonadales	Veillonellaceae	Veillonella	#N/A
ASV1012	4.04689	19.0427	5.12707	3.71414	0.000203899	0.00527862	Bacteria	Firmicutes	Negativicutes	Veillonellales-Selenomonadales	Selenomonadaceae	Selenomonas	#N/A
ASV1015	2.73478	13.3494	2.53613	5.26368	1.41197e-07	1.60388e-05	Bacteria	Fusobacteriota	Fusobacteriia	Fusobacteriales	Leptotrichiaceae	Leptotrichia	#N/A
ASV1016	3.34714	-8.63547	1.90401	-4.53541	5.74913e-06	0.000405059	Bacteria	Actinobacteriota	Actinobacteria	Actinomycetales	Actinomycetaceae	Actinomyces	#N/A
ASV1031	5.67761	-24.7407	6.83984	-3.61715	0.000297865	0.00720833	Bacteria	Fusobacteriota	Fusobacteriia	Fusobacteriales	Leptotrichiaceae	Leptotrichia	#N/A
ASV1041	3.71557	16.7163	3.29251	5.07708	3.83289e-07	3.87889e-05	Bacteria	Firmicutes	Bacilli	Lactobacillales	Streptococcaceae	Streptococcus	#N/A
ASV1046	3.79734	13.3373	3.51872	3.79039	0.000150409	0.00416505	Bacteria	Proteobacteria	Gammaproteobacteria	Enterobacterales	Pasteurellaceae	Haemophilus	#N/A
ASV1066	3.66444	14.0111	3.06791	4.56699	4.94783e-06	0.000357657	Bacteria	Bacteroidota	Bacteroidia	Bacteroidales	Tannerellaceae	Tannerella	forsythia
ASV1087	3.49792	19.0987	2.56259	7.45287	9.133e-14	4.6213e-11	Bacteria	Firmicutes	Negativicutes	Veillonellales-Selenomonadales	Veillonellaceae	Megasphaera	#N/A
ASV1118	3.97876	18.4541	4.26456	4.32732	1.50935e-05	0.000933447	Bacteria	Actinobacteriota	Coriobacteriia	Coriobacteriales	Atopobiaceae	Atopobium	#N/A
ASV1178	3.33781	5.62077	1.22423	4.59126	4.40578e-06	0.000326968	Bacteria	Actinobacteriota	Actinobacteria	Actinomycetales	Actinomycetaceae	Actinomyces	#N/A
ASV1180	3.78256	13.109	3.47795	3.76916	0.000163796	0.00446907	Bacteria	Bacteroidota	Bacteroidia	Bacteroidales	Prevotellaceae	Prevotella_7	#N/A
ASV1217	2.93791	-30	7.19229	-4.17113	3.0309e-05	0.00123858	Bacteria	Bacteroidota	Bacteroidia	Bacteroidales	Prevotellaceae	Prevotella_7	pleuritidis
ASV1224	2.76406	-25.3499	7.19261	-3.52444	0.000424383	0.00933643	Bacteria	Firmicutes	Clostridia	Clostridia UCG-014	#N/A	#N/A	#N/A
ASV1241	3.49811	12.9464	1.95187	6.63283	3.29303e-11	9.64684e-09	Bacteria	Bacteroidota	Bacteroidia	Bacteroidales	Prevotellaceae	Prevotella_7	#N/A
ASV1244	2.8953	14.804	1.88502	7.8535	4.04598e-15	2.50222e-12	Bacteria	Firmicutes	Clostridia	Lachnospirales	Lachnospiraceae	Lachnoanaerobaculum	#N/A
ASV1255	3.4734	18.1452	3.40029	5.33636	9.48299e-08	1.14744e-05	Bacteria	Firmicutes	Clostridia	Lachnospirales	Lachnospiraceae	Stomatobaculum	#N/A
ASV1273	3.68302	15.2152	3.84383	3.95835	7.54701e-05	0.0023337	Bacteria	Firmicutes	Negativicutes	Veillonellales-Selenomonadales	Veillonellaceae	Megasphaera	#N/A
ASV1295	1.28703	16.5733	1.985	8.34927	6.86865e-17	7.64618e-14	Bacteria	Actinobacteriota	Actinobacteria	Actinomycetales	Actinomycetaceae	Actinomyces	#N/A
ASV1309	2.73962	18.7132	3.23972	5.77618	7.6414e-09	1.32913e-06	Bacteria	Firmicutes	Bacilli	Lactobacillales	Streptococcaceae	Streptococcus	oralis/pseudopneumoniae
ASV1343	2.55149	-28.9996	7.19234	-4.03201	5.53015e-05	0.0018073	Bacteria	Bacteroidota	Bacteroidia	Bacteroidales	Prevotellaceae	Prevotella	#N/A
ASV1352	2.03561	18.8117	4.80263	3.91696	8.96711e-05	0.00272737	Bacteria	Firmicutes	Negativicutes	Veillonellales-Selenomonadales	Selenomonadaceae	Centipeda	#N/A
ASV1370	2.21408	22.3377	5.9931	3.72724	0.00019359	0.00516604	Bacteria	Bacteroidota	Bacteroidia	Flavobacteriales	Flavobacteriaceae	Capnocytophaga	#N/A
ASV1372	2.32473	11.1932	2.61841	4.27481	1.91304e-05	0.00112084	Bacteria	Firmicutes	Clostridia	Lachnospirales	Lachnospiraceae	Lachnoanaerobaculum	#N/A
ASV1374	2.22542	-30	7.18713	-4.17413	2.99131e-05	0.00123858	Bacteria	Bacteroidota	Bacteroidia	Bacteroidales	Prevotellaceae	Prevotella	#N/A
ASV1385	1.84587	-30	7.19249	-4.17102	3.03239e-05	0.00123858	Bacteria	Firmicutes	Bacilli	Lactobacillales	Lactobacillaceae	Limosilactobacillus	#N/A
ASV1389	2.26419	-30	7.19865	-4.16745	3.0803e-05	0.00123858	Bacteria	Bacteroidota	Bacteroidia	Bacteroidales	Prevotellaceae	Prevotella_7	#N/A
ASV1397	2.69648	12.2146	2.18593	5.58785	2.29896e-08	3.55445e-06	Bacteria	Firmicutes	Negativicutes	Veillonellales-Selenomonadales	Veillonellaceae	Veillonella	#N/A
ASV1428	2.82792	-27.2119	7.19169	-3.7838	0.00015445	0.00425579	Bacteria	Bacteroidota	Bacteroidia	Bacteroidales	Prevotellaceae	Prevotella_7	#N/A
ASV1440	2.9245	8.72141	1.97457	4.41685	1.00148e-05	0.000671598	Bacteria	Firmicutes	Negativicutes	Veillonellales-Selenomonadales	Veillonellaceae	Veillonella	#N/A
ASV1442	2.30001	-16.4906	3.32204	-4.964	6.90559e-07	6.51467e-05	Bacteria	Bacteroidota	Bacteroidia	Bacteroidales	Prevotellaceae	Prevotella	#N/A
ASV1452	1.7091	-30	7.19866	-4.16744	3.08038e-05	0.00123858	Bacteria	Firmicutes	Bacilli	Lactobacillales	Streptococcaceae	Streptococcus	#N/A
ASV1466	1.35001	-25.6773	7.19866	-3.56696	0.000361147	0.00831235	Bacteria	Bacteroidota	Bacteroidia	Bacteroidales	Prevotellaceae	Prevotella_7	#N/A
ASV1467	2.17169	-25.9854	7.19866	-3.60975	0.000306487	0.00738487	Bacteria	Firmicutes	Bacilli	Staphylococcales	Gemellaceae	Gemella	#N/A
ASV1469	1.35688	-30	7.19866	-4.16744	3.08039e-05	0.00123858	Bacteria	Firmicutes	Clostridia	Lachnospirales	Lachnospiraceae	Johnsonella	#N/A
ASV1491	2.55451	15.867	3.16585	5.01192	5.38888e-07	5.17146e-05	Bacteria	Bacteroidota	Bacteroidia	Bacteroidales	Prevotellaceae	Prevotella	#N/A
ASV1526	1.81138	15.4561	4.32652	3.57241	0.000353715	0.00823757	Bacteria	Bacteroidota	Bacteroidia	Bacteroidales	Prevotellaceae	Alloprevotella	#N/A
ASV1538	1.91511	-28.2965	7.1923	-3.93428	8.34473e-05	0.00255202	Bacteria	Firmicutes	Clostridia	Clostridia UCG-014	#N/A	#N/A	#N/A
ASV1582	2.00069	-25.5656	7.19232	-3.55456	0.00037861	0.00860141	Bacteria	Actinobacteriota	Actinobacteria	Actinomycetales	Actinomycetaceae	Actinomyces	#N/A
ASV1586	1.84396	12.0504	3.40749	3.53645	0.000405545	0.00906533	Bacteria	Firmicutes	Clostridia	Lachnospirales	Lachnospiraceae	Shuttleworthia	satelles
ASV1587	1.84616	-30	7.18113	-4.17761	2.94583e-05	0.00123858	Bacteria	Fusobacteriota	Fusobacteriia	Fusobacteriales	Leptotrichiaceae	Leptotrichia	#N/A
ASV1602	1.55034	29.6365	7.1976	4.11756	3.82908e-05	0.00141944	Bacteria	Firmicutes	Bacilli	Lactobacillales	Streptococcaceae	Streptococcus	#N/A
ASV1622	1.99707	-30	7.17481	-4.18129	2.89855e-05	0.00123858	Bacteria	Campylobacterota	Campylobacteria	Campylobacterales	Campylobacteraceae	Campylobacter	concisus
ASV1668	1.06288	-30	7.19866	-4.16744	3.08039e-05	0.00123858	Bacteria	Bacteroidota	Bacteroidia	Flavobacteriales	Flavobacteriaceae	Capnocytophaga	#N/A
ASV1676	2.65429	-25.5741	7.19248	-3.55566	0.000377026	0.00860052	Bacteria	Firmicutes	Bacilli	Lactobacillales	Streptococcaceae	Streptococcus	#N/A
ASV1698	1.79016	-30	5.50735	-5.44727	5.11493e-08	6.62086e-06	Bacteria	Actinobacteriota	Actinobacteria	Actinomycetales	Actinomycetaceae	Actinomyces	#N/A
ASV1702	1.60607	16.1449	2.82639	5.7122	1.11523e-08	1.88102e-06	Bacteria	Bacteroidota	Bacteroidia	Flavobacteriales	Weeksellaceae	Bergeyella	#N/A
ASV1712	1.39211	19.3219	3.29073	5.8716	4.31601e-09	8.00763e-07	Bacteria	Patescibacteria	Saccharimonadia	Saccharimonadales	#N/A	#N/A	#N/A
ASV1718	1.01602	-30	7.19866	-4.16744	3.08039e-05	0.00123858	Bacteria	Firmicutes	Clostridia	Peptostreptococcales-Tissierellales	Peptostreptococcaceae	[Eubacterium] yurii group	#N/A
ASV1732	1.52455	16.1357	1.51946	10.6194	2.42176e-26	6.73976e-23	Bacteria	Fusobacteriota	Fusobacteriia	Fusobacteriales	Fusobacteriaceae	Fusobacterium	nucleatum
ASV1734	1.52149	15.2549	4.14094	3.68393	0.000229666	0.0058067	Bacteria	Campylobacterota	Campylobacteria	Campylobacterales	Campylobacteraceae	Campylobacter	#N/A
ASV1752	1.65893	18.1108	3.4102	5.31078	1.09156e-07	1.28643e-05	Bacteria	Fusobacteriota	Fusobacteriia	Fusobacteriales	Leptotrichiaceae	Leptotrichia	#N/A
ASV1770	0.961538	-30	7.19866	-4.16744	3.08039e-05	0.00123858	Bacteria	Firmicutes	Clostridia	Lachnospirales	Lachnospiraceae	Johnsonella	#N/A
ASV1826	1.52179	16.0373	3.49755	4.5853	4.53334e-06	0.000332007	Bacteria	Firmicutes	Bacilli	Lactobacillales	Streptococcaceae	Streptococcus	#N/A
ASV1835	1.74964	-30	7.1925	-4.17101	3.03248e-05	0.00123858	Bacteria	Firmicutes	Bacilli	Lactobacillales	Streptococcaceae	Streptococcus	#N/A
ASV1866	1.4257	-29.3586	7.18354	-4.08693	4.37127e-05	0.00154971	Bacteria	Firmicutes	Negativicutes	Veillonellales-Selenomonadales	Veillonellaceae	Veillonella	#N/A
ASV1872	1.303	11.8781	1.96006	6.06007	1.36062e-09	3.15551e-07	Bacteria	Bacteroidota	Bacteroidia	Bacteroidales	Prevotellaceae	Alloprevotella	#N/A
ASV1889	1.34428	11.0705	2.39923	4.61418	3.94655e-06	0.000309387	Bacteria	Firmicutes	Bacilli	Lactobacillales	Streptococcaceae	Streptococcus	cristatus/gordonii/mitis
ASV1898	1.34439	19.4156	5.53964	3.50485	0.000456868	0.00989465	Bacteria	Firmicutes	Negativicutes	Veillonellales-Selenomonadales	Veillonellaceae	Veillonella	#N/A
ASV1905	1.79264	14.3601	3.9177	3.66545	0.000246905	0.00608085	Bacteria	Bacteroidota	Bacteroidia	Bacteroidales	Prevotellaceae	Prevotella_7	#N/A
ASV1920	1.59673	8.88285	2.07421	4.28252	1.84786e-05	0.00109417	Bacteria	Firmicutes	Negativicutes	Veillonellales-Selenomonadales	Veillonellaceae	Veillonella	#N/A
ASV1936	1.29943	-25.6644	7.18085	-3.57401	0.000351555	0.00822166	Bacteria	Firmicutes	Negativicutes	Veillonellales-Selenomonadales	Veillonellaceae	Veillonella	#N/A
ASV2030	0.743247	-30	7.19866	-4.16744	3.08039e-05	0.00123858	Bacteria	Firmicutes	Bacilli	Lactobacillales	Streptococcaceae	Streptococcus	#N/A
ASV2044	0.84842	-27.3495	7.18829	-3.80473	0.00014196	0.00395075	Bacteria	Firmicutes	Bacilli	Staphylococcales	Gemellaceae	Gemella	#N/A
ASV2051	1.527	-28.5248	7.1925	-3.96591	7.31174e-05	0.00227358	Bacteria	Fusobacteriota	Fusobacteriia	Fusobacteriales	Fusobacteriaceae	Fusobacterium	#N/A
ASV2065	1.18485	13.008	3.70212	3.51366	0.000441974	0.00964717	Bacteria	Firmicutes	Clostridia	Lachnospirales	Lachnospiraceae	Lachnoanaerobaculum	#N/A
ASV2079	1.18863	-30	7.19866	-4.16744	3.08039e-05	0.00123858	Bacteria	Firmicutes	Negativicutes	Veillonellales-Selenomonadales	Veillonellaceae	Veillonella	#N/A
ASV2088	1.45984	-30	7.1925	-4.17101	3.03247e-05	0.00123858	Bacteria	Firmicutes	Bacilli	Lactobacillales	Streptococcaceae	Streptococcus	#N/A
ASV2099	1.2024	-26.186	6.2313	-4.20234	2.64176e-05	0.00123858	Bacteria	Firmicutes	Bacilli	Erysipelotrichales	Erysipelotrichaceae	Erysipelotrichaceae UCG-007	#N/A
ASV2101	1.07668	12.295	2.48638	4.94494	7.61688e-07	7.06593e-05	Bacteria	Proteobacteria	Gammaproteobacteria	Enterobacterales	Pasteurellaceae	Aggregatibacter	#N/A
ASV2111	1.19254	17.249	4.23053	4.07727	4.55673e-05	0.00159514	Bacteria	Firmicutes	Bacilli	Lactobacillales	Streptococcaceae	Streptococcus	#N/A
ASV2125	1.11992	-29.6205	7.19865	-4.11473	3.87629e-05	0.00141944	Bacteria	Firmicutes	Bacilli	Lactobacillales	Streptococcaceae	Streptococcus	#N/A
ASV2223	0.961482	-30	7.19256	-4.17098	3.03296e-05	0.00123858	Bacteria	Fusobacteriota	Fusobacteriia	Fusobacteriales	Leptotrichiaceae	Sneathia	#N/A
ASV2247	1.04891	16.6798	4.49695	3.70913	0.00020797	0.00533438	Bacteria	Bacteroidota	Bacteroidia	Bacteroidales	Prevotellaceae	Prevotella	#N/A
ASV2264	1.16495	-29.3624	6.92837	-4.23799	2.25525e-05	0.00123858	Bacteria	Actinobacteriota	Actinobacteria	Actinomycetales	Actinomycetaceae	Actinomyces	#N/A
ASV2288	1.07999	16.8789	4.2762	3.94718	7.90767e-05	0.00243172	Bacteria	Firmicutes	Bacilli	Lactobacillales	Streptococcaceae	Streptococcus	#N/A
ASV2344	0.873857	13.4643	2.46458	5.46311	4.67868e-08	6.20036e-06	Bacteria	Firmicutes	Clostridia	Lachnospirales	Lachnospiraceae	Lachnoanaerobaculum	#N/A
ASV2357	1.1424	-29.8825	7.18707	-4.15782	3.21301e-05	0.00124875	Bacteria	Firmicutes	Clostridia	Lachnospirales	Lachnospiraceae	Lachnoanaerobaculum	#N/A
ASV2372	0.931844	-30	7.18091	-4.17774	2.94414e-05	0.00123858	Bacteria	Bacteroidota	Bacteroidia	Bacteroidales	Prevotellaceae	Prevotella	#N/A
ASV2382	0.569937	-29.9066	7.18984	-4.15957	3.18854e-05	0.00124875	Bacteria	Spirochaetota	Spirochaetia	Spirochaetales	Spirochaetaceae	Treponema	#N/A
ASV2394	0.85255	14.5295	2.65091	5.48095	4.23048e-08	5.74313e-06	Bacteria	Fusobacteriota	Fusobacteriia	Fusobacteriales	Leptotrichiaceae	Leptotrichia	#N/A
ASV2412	0.88904	17.0124	3.09681	5.49351	3.94026e-08	5.48287e-06	Bacteria	Bacteroidota	Bacteroidia	Bacteroidales	Prevotellaceae	Alloprevotella	#N/A
ASV2414	1.49182	-29.9814	7.19866	-4.16486	3.11537e-05	0.00123858	Bacteria	Firmicutes	Negativicutes	Veillonellales-Selenomonadales	Veillonellaceae	Veillonella	#N/A
ASV2419	0.741531	-27.6209	7.18726	-3.84304	0.000121518	0.00352277	Bacteria	Firmicutes	Bacilli	Lactobacillales	Aerococcaceae	Abiotrophia	#N/A
ASV2437	0.922431	-25.3534	7.17988	-3.53117	0.000413732	0.00917463	Bacteria	Actinobacteriota	Actinobacteria	Micrococcales	Micrococcaceae	Rothia	#N/A
ASV2529	0.541406	-30	7.18906	-4.17301	3.00608e-05	0.00123858	Bacteria	Fusobacteriota	Fusobacteriia	Fusobacteriales	Leptotrichiaceae	Leptotrichia	#N/A
ASV2585	0.677868	-27.1517	7.19226	-3.77513	0.000159925	0.00438493	Bacteria	Firmicutes	Bacilli	Lactobacillales	Streptococcaceae	Streptococcus	#N/A
ASV2609	0.969356	9.57381	2.30373	4.15578	3.2418e-05	0.00124875	Bacteria	Actinobacteriota	Coriobacteriia	Coriobacteriales	Atopobiaceae	Atopobium	#N/A
ASV2663	0.653928	15.3468	3.18026	4.82565	1.39548e-06	0.000121363	Bacteria	Fusobacteriota	Fusobacteriia	Fusobacteriales	Leptotrichiaceae	Leptotrichia	#N/A
ASV2727	0.690507	-30	7.18845	-4.17336	3.00139e-05	0.00123858	Bacteria	Firmicutes	Clostridia	Lachnospirales	Lachnospiraceae	Stomatobaculum	#N/A
ASV2785	0.664398	12.9855	3.22136	4.03107	5.55244e-05	0.0018073	Bacteria	Firmicutes	Clostridia	Lachnospirales	Lachnospiraceae	Catonella	#N/A
ASV2806	1.2058	-30	7.19252	-4.171	3.03263e-05	0.00123858	Bacteria	Firmicutes	Bacilli	Staphylococcales	Gemellaceae	Gemella	#N/A
ASV2846	0.659154	15.9126	3.7889	4.19979	2.67164e-05	0.00123858	Bacteria	Bacteroidota	Bacteroidia	Bacteroidales	Prevotellaceae	Alloprevotella	#N/A
ASV2878	0.594478	-30	7.19838	-4.1676	3.07819e-05	0.00123858	Bacteria	Bacteroidota	Bacteroidia	Bacteroidales	Prevotellaceae	Prevotella_7	#N/A
ASV2906	0.647613	-29.2948	7.19289	-4.07274	4.64627e-05	0.00160628	Bacteria	Firmicutes	Negativicutes	Veillonellales-Selenomonadales	Selenomonadaceae	Centipeda	#N/A
ASV2980	0.585742	-29.2231	7.19819	-4.05978	4.91191e-05	0.00167728	Bacteria	Bacteroidota	Bacteroidia	Bacteroidales	Prevotellaceae	Prevotella	#N/A
ASV3037	0.627939	-26.7749	7.19866	-3.71942	0.000199677	0.00523777	Bacteria	Bacteroidota	Bacteroidia	Bacteroidales	Tannerellaceae	Tannerella	#N/A
ASV3097	0.556264	-29.9021	7.19668	-4.15498	3.25312e-05	0.00124875	Bacteria	Firmicutes	Bacilli	Lactobacillales	Streptococcaceae	Streptococcus	parasanguinis
ASV3193	0.561718	-25.3938	7.19866	-3.52757	0.000419401	0.00926343	Bacteria	Bacteroidota	Bacteroidia	Bacteroidales	Prevotellaceae	Prevotella_7	#N/A
ASV3258	0.479103	-29.0196	7.18757	-4.03747	5.40311e-05	0.0018073	Bacteria	Firmicutes	Bacilli	Lactobacillales	Streptococcaceae	Streptococcus	#N/A
ASV3265	0.858635	-25.6476	7.18693	-3.56864	0.00035884	0.00831235	Bacteria	Bacteroidota	Bacteroidia	Bacteroidales	Prevotellaceae	Prevotella	#N/A
ASV3297	0.431063	16.3552	3.45537	4.73326	2.20942e-06	0.000180848	Bacteria	Fusobacteriota	Fusobacteriia	Fusobacteriales	Leptotrichiaceae	Leptotrichia	#N/A
ASV3325	0.452875	-29.3646	7.18336	-4.08786	4.35365e-05	0.00154971	Bacteria	Firmicutes	Clostridia	Lachnospirales	Lachnospiraceae	Stomatobaculum	#N/A
ASV3362	0.288785	-30	7.19866	-4.16744	3.08039e-05	0.00123858	Bacteria	Proteobacteria	Gammaproteobacteria	Burkholderiales	Burkholderiaceae	Lautropia	#N/A
ASV3404	0.299816	-30	7.1895	-4.17275	3.00944e-05	0.00123858	Bacteria	Fusobacteriota	Fusobacteriia	Fusobacteriales	Leptotrichiaceae	Leptotrichia	#N/A
ASV3406	0.427703	26.7798	7.1974	3.72076	0.000198624	0.00523777	Bacteria	Bacteroidota	Bacteroidia	Bacteroidales	Prevotellaceae	Prevotella_7	#N/A
ASV3547	0.254033	-30	7.19866	-4.16744	3.08039e-05	0.00123858	Bacteria	Firmicutes	Negativicutes	Veillonellales-Selenomonadales	Selenomonadaceae	Selenomonas	#N/A
ASV3550	0.427188	13.0294	3.65299	3.56677	0.000361406	0.00831235	Bacteria	Firmicutes	Negativicutes	Veillonellales-Selenomonadales	Veillonellaceae	Veillonella	#N/A
ASV3589	0.282701	-30	7.18842	-4.17338	3.00119e-05	0.00123858	Bacteria	Fusobacteriota	Fusobacteriia	Fusobacteriales	Leptotrichiaceae	Leptotrichia	#N/A
ASV3731	0.227591	-30	7.19866	-4.16744	3.08039e-05	0.00123858	Bacteria	Fusobacteriota	Fusobacteriia	Fusobacteriales	Leptotrichiaceae	Leptotrichia	#N/A
ASV3861	0.337166	-29.3386	7.19285	-4.07886	4.52567e-05	0.0015943	Bacteria	Bacteroidota	Bacteroidia	Bacteroidales	Prevotellaceae	Prevotella_7	#N/A
ASV3918	0.322872	13.6343	3.85969	3.53247	0.000411693	0.00916592	Bacteria	Actinobacteriota	Actinobacteria	Actinomycetales	Actinomycetaceae	Actinomyces	#N/A
ASV4051	0.249714	-30	7.18782	-4.17373	2.99657e-05	0.00123858	Bacteria	Fusobacteriota	Fusobacteriia	Fusobacteriales	Leptotrichiaceae	Leptotrichia	#N/A
ASV4069	0.189033	-26.7986	7.19263	-3.72584	0.000194668	0.00516604	Bacteria	Spirochaetota	Spirochaetia	Spirochaetales	Spirochaetaceae	Treponema	#N/A
ASV4137	0.179416	-29.2954	7.19866	-4.06956	4.71018e-05	0.00161833	Bacteria	Fusobacteriota	Fusobacteriia	Fusobacteriales	Fusobacteriaceae	Fusobacterium	#N/A
ASV4142	0.271858	-30	7.19866	-4.16744	3.08039e-05	0.00123858	Bacteria	Fusobacteriota	Fusobacteriia	Fusobacteriales	Fusobacteriaceae	Fusobacterium	#N/A
ASV4175	0.273742	13.9277	3.50833	3.96989	7.19044e-05	0.00225308	Bacteria	Firmicutes	Negativicutes	Veillonellales-Selenomonadales	Selenomonadaceae	Centipeda	#N/A
ASV4199	0.379505	-30	7.1927	-4.17089	3.03409e-05	0.00123858	Bacteria	Firmicutes	Bacilli	Lactobacillales	Streptococcaceae	Streptococcus	#N/A
ASV4291	0.240438	-29.4184	7.19753	-4.08729	4.3644e-05	0.00154971	Bacteria	Actinobacteriota	Actinobacteria	Actinomycetales	Actinomycetaceae	Actinomyces	#N/A
ASV4456	0.303355	13.2925	3.46738	3.83358	0.000126294	0.00364223	Bacteria	Firmicutes	Negativicutes	Veillonellales-Selenomonadales	Selenomonadaceae	Centipeda	#N/A
ASV4475	0.224779	-22.5558	4.87059	-4.63101	3.63886e-06	0.000289342	Bacteria	Firmicutes	Clostridia	Lachnospirales	Lachnospiraceae	Oribacterium	#N/A
ASV4537	0.134186	-30	7.19866	-4.16744	3.08039e-05	0.00123858	Bacteria	Fusobacteriota	Fusobacteriia	Fusobacteriales	Leptotrichiaceae	Leptotrichia	#N/A
ASV4554	0.179775	-28.001	7.19267	-3.89298	9.90186e-05	0.00297912	Bacteria	Actinobacteriota	Actinobacteria	Actinomycetales	Actinomycetaceae	Actinomyces	#N/A
ASV4592	0.212939	-26.7556	7.19866	-3.71675	0.000201805	0.00524881	Bacteria	Bacteroidota	Bacteroidia	Bacteroidales	Prevotellaceae	Prevotella_7	#N/A
ASV4665	0.193126	-29.0558	7.19866	-4.03627	5.43067e-05	0.0018073	Bacteria	Fusobacteriota	Fusobacteriia	Fusobacteriales	Leptotrichiaceae	Leptotrichia	#N/A
ASV4761	0.167012	-30	7.18393	-4.17599	2.96693e-05	0.00123858	Bacteria	Bacteroidota	Bacteroidia	Bacteroidales	Porphyromonadaceae	Porphyromonas	#N/A
ASV4821	0.236227	25.6509	7.19687	3.56418	0.000364999	0.00836044	Bacteria	Firmicutes	Bacilli	Lactobacillales	Streptococcaceae	Streptococcus	#N/A
ASV5067	0.149246	-29.7969	7.19233	-4.14288	3.42973e-05	0.00129863	Bacteria	Bacteroidota	Bacteroidia	Bacteroidales	Prevotellaceae	Prevotella	#N/A
ASV5220	0.128088	-28.5775	7.19865	-3.96984	7.19215e-05	0.00225308	Bacteria	Bacteroidota	Bacteroidia	Bacteroidales	Prevotellaceae	Prevotella_7	#N/A
ASV5326	0.114731	-28.5492	7.19228	-3.96943	7.20454e-05	0.00225308	Bacteria	Fusobacteriota	Fusobacteriia	Fusobacteriales	Fusobacteriaceae	Fusobacterium	#N/A
ASV5334	0.132306	-29.3252	7.19866	-4.0737	4.62726e-05	0.00160628	Bacteria	Fusobacteriota	Fusobacteriia	Fusobacteriales	Leptotrichiaceae	Leptotrichia	#N/A
ASV5341	0.0830016	-30	7.19866	-4.16744	3.08039e-05	0.00123858	Bacteria	Bacteroidota	Bacteroidia	Bacteroidales	Prevotellaceae	Prevotella_7	#N/A
ASV5697	0.101558	-30	7.19082	-4.17198	3.01959e-05	0.00123858	Bacteria	Bacteroidota	Bacteroidia	Bacteroidales	Prevotellaceae	Prevotella_7	#N/A
ASV5882	0.0842019	-30	7.19866	-4.16744	3.0804e-05	0.00123858	Bacteria	Proteobacteria	Gammaproteobacteria	Burkholderiales	Neisseriaceae	Alysiella	#N/A
ASV6081	0.0768752	-26.7854	7.18969	-3.72552	0.00019491	0.00516604	Bacteria	Firmicutes	Negativicutes	Veillonellales-Selenomonadales	Veillonellaceae	Veillonella	#N/A
ASV6092	0.0783924	-29.9678	7.19866	-4.16297	3.14137e-05	0.00124006	Bacteria	Synergistota	Synergistia	Synergistales	Synergistaceae	Fretibacterium	#N/A
