## Supplemental table for "Respiratory and Gut Microbiota Correlate with Lung Function Recovery after Severe COVID-19"

### Sheet: URT_ARDS_T1
	baseMean	log2FoldChange	lfcSE	stat	pvalue	padj	Kingdom	Phylum	Class	Order	Family	Genus	Species
ASV105	39.705	-8.515	2.36809	-3.59572	0.000323497	0.00707948	Bacteria	Fusobacteriota	Fusobacteriia	Fusobacteriales	Leptotrichiaceae	Leptotrichia	#N/A
ASV159	16.2791	-10.8912	3.02576	-3.59949	0.000318845	0.0070146	Bacteria	Bacteroidota	Bacteroidia	Bacteroidales	Prevotellaceae	Prevotella_7	#N/A
ASV170	35.3319	-6.4156	1.47249	-4.35698	1.31869e-05	0.000367995	Bacteria	Firmicutes	Bacilli	Lactobacillales	Streptococcaceae	Streptococcus	parasanguinis
ASV216	7.88273	12.4448	3.08777	4.03035	5.56928e-05	0.00135421	Bacteria	Bacteroidota	Bacteroidia	Bacteroidales	Prevotellaceae	Prevotella	shahii
ASV246	29.9369	-13.0002	2.85524	-4.55309	5.28643e-06	0.000174452	Bacteria	Actinobacteriota	Actinobacteria	Actinomycetales	Actinomycetaceae	Actinomyces	#N/A
ASV290	31.3234	-10.6549	2.3178	-4.59701	4.28604e-06	0.000151029	Bacteria	Proteobacteria	Gammaproteobacteria	Burkholderiales	Neisseriaceae	Neisseria	#N/A
ASV331	31.5706	24.0931	3.54609	6.79427	1.08861e-11	4.52644e-09	Bacteria	Bacteroidota	Bacteroidia	Bacteroidales	Prevotellaceae	Prevotella_7	#N/A
ASV391	85.6426	-17.8403	3.25111	-5.48745	4.0777e-08	4.03692e-06	Bacteria	Proteobacteria	Gammaproteobacteria	Enterobacterales	Pasteurellaceae	Haemophilus	#N/A
ASV409	1.7998	21.5782	2.91443	7.40391	1.32228e-13	1.37451e-10	Bacteria	Actinobacteriota	Actinobacteria	Actinomycetales	Actinomycetaceae	Actinomyces	#N/A
ASV429	7.37233	-11.3982	2.92696	-3.8942	9.85218e-05	0.00234088	Bacteria	Fusobacteriota	Fusobacteriia	Fusobacteriales	Leptotrichiaceae	Leptotrichia	#N/A
ASV439	43.2807	-15.3487	3.65213	-4.20269	2.63762e-05	0.000698551	Bacteria	Firmicutes	Negativicutes	Veillonellales-Selenomonadales	Veillonellaceae	Veillonella	#N/A
ASV461	1.45757	19.1313	3.71636	5.14788	2.63453e-07	1.73879e-05	Bacteria	Campylobacterota	Campylobacteria	Campylobacterales	Campylobacteraceae	Campylobacter	#N/A
ASV463	5.78347	-18.4747	4.13975	-4.46277	8.09067e-06	0.000251052	Bacteria	Bacteroidota	Bacteroidia	Bacteroidales	Prevotellaceae	Prevotella	#N/A
ASV545	0.726908	19.4282	4.15148	4.67982	2.87131e-06	0.000115912	Bacteria	Bacteroidota	Bacteroidia	Bacteroidales	Prevotellaceae	Prevotella	#N/A
ASV556	19.3858	-27.3426	4.13959	-6.60515	3.97103e-11	1.37596e-08	Bacteria	Fusobacteriota	Fusobacteriia	Fusobacteriales	Fusobacteriaceae	Fusobacterium	nucleatum
ASV584	8.82807	-15.1791	3.41813	-4.44075	8.96448e-06	0.000268161	Bacteria	Proteobacteria	Gammaproteobacteria	Enterobacterales	Pasteurellaceae	Haemophilus	#N/A
ASV600	17.3305	14.3363	3.1973	4.4839	7.3292e-06	0.000238085	Bacteria	Cyanobacteria	Cyanobacteriia	Chloroplast	#N/A	#N/A	#N/A
ASV616	5.46292	23.9807	3.30806	7.24918	4.1931e-13	3.48698e-10	Bacteria	Fusobacteriota	Fusobacteriia	Fusobacteriales	Leptotrichiaceae	Leptotrichia	#N/A
ASV679	34.3267	-29.4266	4.13721	-7.11267	1.13823e-12	5.25863e-10	Bacteria	Firmicutes	Negativicutes	Veillonellales-Selenomonadales	Veillonellaceae	Veillonella	#N/A
ASV696	1.25948	20.7108	3.48781	5.93806	2.88418e-09	4.28301e-07	Bacteria	Firmicutes	Bacilli	Lactobacillales	Streptococcaceae	Streptococcus	#N/A
ASV746	0.560521	-22.4816	4.1404	-5.4298	5.64158e-08	4.991e-06	Bacteria	Firmicutes	Clostridia	Lachnospirales	Lachnospiraceae	Johnsonella	#N/A
ASV757	9.80144	20.2451	4.09597	4.94268	7.7055e-07	4.00494e-05	Bacteria	Bacteroidota	Bacteroidia	Bacteroidales	Prevotellaceae	Prevotella	#N/A
ASV793	1.6887	-9.20468	2.23372	-4.12078	3.77593e-05	0.000957337	Bacteria	Bacteroidota	Bacteroidia	Bacteroidales	Prevotellaceae	Prevotella_7	#N/A
ASV802	0.472707	24.6617	4.14591	5.94845	2.707e-09	4.16879e-07	Bacteria	Firmicutes	Bacilli	Lactobacillales	Streptococcaceae	Streptococcus	#N/A
ASV809	1.98312	17.0315	4.00972	4.24755	2.16125e-05	0.000583538	Bacteria	Firmicutes	Clostridia	Lachnospirales	Lachnospiraceae	Oribacterium	#N/A
ASV835	0.828215	-21.6079	4.15121	-5.2052	1.93791e-07	1.34297e-05	Bacteria	Firmicutes	Negativicutes	Veillonellales-Selenomonadales	Veillonellaceae	Veillonella	#N/A
ASV837	1.11276	20.0554	4.15143	4.83097	1.35867e-06	6.3476e-05	Bacteria	Firmicutes	Bacilli	Lactobacillales	Streptococcaceae	Streptococcus	#N/A
ASV843	11.0378	-11.8359	3.03856	-3.89522	9.81079e-05	0.00234088	Bacteria	Firmicutes	Negativicutes	Veillonellales-Selenomonadales	Veillonellaceae	Veillonella	#N/A
ASV845	1.14447	-27.2709	4.13998	-6.58721	4.48183e-11	1.4335e-08	Bacteria	Bacteroidota	Bacteroidia	Bacteroidales	Prevotellaceae	Prevotella_7	#N/A
ASV880	15.9443	10.0674	2.56899	3.91881	8.89861e-05	0.00213875	Bacteria	Firmicutes	Negativicutes	Veillonellales-Selenomonadales	Veillonellaceae	Veillonella	#N/A
ASV899	10.4753	-26.4985	4.13961	-6.40121	1.54148e-10	4.27297e-08	Bacteria	Firmicutes	Bacilli	Lactobacillales	Streptococcaceae	Streptococcus	#N/A
ASV922	0.522088	22.2743	4.14325	5.37605	7.61398e-08	6.08825e-06	Bacteria	Firmicutes	Bacilli	Lactobacillales	Streptococcaceae	Streptococcus	#N/A
ASV934	0.257629	-20.4017	4.15142	-4.9144	8.90569e-07	4.57159e-05	Bacteria	Firmicutes	Negativicutes	Veillonellales-Selenomonadales	Veillonellaceae	Veillonella	#N/A
ASV961	12.3636	-11.0681	3.09016	-3.58173	0.000341322	0.00743045	Bacteria	Firmicutes	Bacilli	Lactobacillales	Streptococcaceae	Streptococcus	mitis
ASV1025	1.03901	-23.4371	4.14001	-5.66112	1.50385e-08	1.78658e-06	Bacteria	Firmicutes	Bacilli	Lactobacillales	Streptococcaceae	Streptococcus	#N/A
ASV1073	1.8081	-15.8501	4.12901	-3.83871	0.000123682	0.00288916	Bacteria	Fusobacteriota	Fusobacteriia	Fusobacteriales	Leptotrichiaceae	Leptotrichia	#N/A
ASV1121	8.03642	-18.2191	4.15604	-4.38375	1.16651e-05	0.000332083	Bacteria	Proteobacteria	Gammaproteobacteria	Burkholderiales	Neisseriaceae	Neisseria	#N/A
ASV1151	6.06602	-29.8647	3.71351	-8.04218	8.82535e-16	3.20796e-12	Bacteria	Actinobacteriota	Actinobacteria	Actinomycetales	Actinomycetaceae	Actinomyces	#N/A
ASV1170	2.3444	-15.3642	4.12889	-3.72115	0.000198316	0.004506	Bacteria	Bacteroidota	Bacteroidia	Bacteroidales	Prevotellaceae	Prevotella	#N/A
ASV1199	1.45217	20.017	4.15131	4.82184	1.42239e-06	6.43062e-05	Bacteria	Bacteroidota	Bacteroidia	Bacteroidales	Prevotellaceae	Alloprevotella	#N/A
ASV1205	1.29649	20.1278	4.14254	4.85881	1.18092e-06	5.70963e-05	Bacteria	Fusobacteriota	Fusobacteriia	Fusobacteriales	Leptotrichiaceae	Leptotrichia	#N/A
ASV1212	0.941713	19.4858	4.14919	4.69629	2.64924e-06	0.000109065	Bacteria	Firmicutes	Bacilli	Lactobacillales	Streptococcaceae	Streptococcus	#N/A
ASV1237	4.15541	25.4511	4.14227	6.14424	8.03453e-10	1.51853e-07	Bacteria	Campylobacterota	Campylobacteria	Campylobacterales	Campylobacteraceae	Campylobacter	#N/A
ASV1253	3.43855	12.8442	3.09741	4.14677	3.37199e-05	0.000865479	Bacteria	Actinobacteriota	Actinobacteria	Micrococcales	Micrococcaceae	Rothia	#N/A
ASV1289	0.838232	19.4104	4.15146	4.67556	2.93152e-06	0.000117204	Bacteria	Patescibacteria	Gracilibacteria	Absconditabacteriales (SR1)	#N/A	#N/A	#N/A
ASV1292	0.417803	-29.8869	4.1379	-7.22271	5.09633e-13	3.53175e-10	Bacteria	Bacteroidota	Bacteroidia	Bacteroidales	Prevotellaceae	Prevotella_7	#N/A
ASV1336	1.50851	20.5287	4.1514	4.945	7.61434e-07	4.00494e-05	Bacteria	Firmicutes	Bacilli	Lactobacillales	Streptococcaceae	Streptococcus	#N/A
ASV1353	2.85588	-19.6517	3.97225	-4.94725	7.52705e-07	4.00494e-05	Bacteria	Bacteroidota	Bacteroidia	Bacteroidales	Prevotellaceae	Prevotella	#N/A
ASV1356	0.0970761	-18.1577	4.15327	-4.37191	1.23166e-05	0.00034603	Bacteria	Firmicutes	Negativicutes	Veillonellales-Selenomonadales	Selenomonadaceae	Selenomonas	#N/A
ASV1381	1.04009	18.1686	4.14585	4.38236	1.17403e-05	0.000332083	Bacteria	Firmicutes	Negativicutes	Veillonellales-Selenomonadales	Veillonellaceae	Veillonella	#N/A
ASV1385	0.642056	-15.1962	4.14009	-3.6705	0.00024208	0.00541167	Bacteria	Firmicutes	Bacilli	Lactobacillales	Lactobacillaceae	Limosilactobacillus	#N/A
ASV1414	0.199336	-19.9003	4.14921	-4.79618	1.6172e-06	7.15352e-05	Bacteria	Fusobacteriota	Fusobacteriia	Fusobacteriales	Leptotrichiaceae	Leptotrichia	#N/A
ASV1419	7.36847	22.754	4.15135	5.48111	4.22674e-08	4.08716e-06	Bacteria	Bacteroidota	Bacteroidia	Bacteroidales	Prevotellaceae	Prevotella_7	#N/A
ASV1448	0.621995	19.3018	4.1515	4.64935	3.32975e-06	0.00012612	Bacteria	Bacteroidota	Bacteroidia	Bacteroidales	Porphyromonadaceae	Porphyromonas	#N/A
ASV1454	2.10793	17.055	4.14704	4.11258	3.91261e-05	0.000985978	Bacteria	Bacteroidota	Bacteroidia	Bacteroidales	Prevotellaceae	Prevotella	#N/A
ASV1489	0.979422	-15.738	4.13992	-3.80153	0.000143806	0.00330356	Bacteria	Bacteroidota	Bacteroidia	Bacteroidales	Prevotellaceae	Prevotella	#N/A
ASV1510	0.63834	21.873	4.07778	5.36394	8.14251e-08	6.38803e-06	Bacteria	Firmicutes	Negativicutes	Veillonellales-Selenomonadales	Selenomonadaceae	Centipeda	#N/A
ASV1574	0.142705	-19.1952	4.15119	-4.62402	3.76375e-06	0.000137852	Bacteria	Bacteroidota	Bacteroidia	Bacteroidales	Prevotellaceae	Prevotella_7	#N/A
ASV1602	4.27643	-18.901	4.13975	-4.56574	4.97731e-06	0.000166901	Bacteria	Firmicutes	Bacilli	Lactobacillales	Streptococcaceae	Streptococcus	#N/A
ASV1635	0.268558	21.3077	4.1464	5.13885	2.76431e-07	1.79594e-05	Bacteria	Firmicutes	Bacilli	Lactobacillales	Streptococcaceae	Streptococcus	#N/A
ASV1666	4.55775	-25.7353	4.13966	-6.21677	5.07494e-10	1.11061e-07	Bacteria	Fusobacteriota	Fusobacteriia	Fusobacteriales	Leptotrichiaceae	Leptotrichia	#N/A
ASV1695	0.126365	-19.3001	4.15317	-4.64707	3.36685e-06	0.00012612	Bacteria	Bacteroidota	Bacteroidia	Bacteroidales	Prevotellaceae	Prevotella	#N/A
ASV1696	4.04273	-26.2894	4.13879	-6.35195	2.12607e-10	5.52513e-08	Bacteria	Firmicutes	Bacilli	Lactobacillales	Streptococcaceae	Streptococcus	#N/A
ASV1700	2.49467	-27.1621	4.15296	-6.54042	6.13458e-11	1.82197e-08	Bacteria	Bacteroidota	Bacteroidia	Bacteroidales	Prevotellaceae	Prevotella_7	#N/A
ASV1728	0.616965	-22.7342	4.14034	-5.49089	3.99919e-08	4.03692e-06	Bacteria	Firmicutes	Negativicutes	Veillonellales-Selenomonadales	Veillonellaceae	Veillonella	#N/A
ASV1738	8.24949	-27.522	4.14815	-6.63478	3.24988e-11	1.22845e-08	Bacteria	Firmicutes	Negativicutes	Veillonellales-Selenomonadales	Veillonellaceae	Veillonella	#N/A
ASV1741	0.376461	-20.5959	4.15132	-4.96128	7.00287e-07	3.78155e-05	Bacteria	Firmicutes	Bacilli	Lactobacillales	Streptococcaceae	Streptococcus	#N/A
ASV1766	0.349375	-21.1486	4.14091	-5.10724	3.26892e-07	2.02868e-05	Bacteria	Firmicutes	Clostridia	Lachnospirales	Lachnospiraceae	Lachnoanaerobaculum	#N/A
ASV1773	7.27036	-15.8196	3.69047	-4.28662	1.81411e-05	0.000496255	Bacteria	Actinobacteriota	Actinobacteria	Actinomycetales	Actinomycetaceae	Actinomyces	#N/A
ASV1836	0.512166	-16.9824	4.14013	-4.10189	4.0978e-05	0.00102643	Bacteria	Fusobacteriota	Fusobacteriia	Fusobacteriales	Leptotrichiaceae	Leptotrichia	#N/A
ASV1843	2.77428	13.8149	3.74344	3.69042	0.000223885	0.00505932	Bacteria	Firmicutes	Bacilli	Lactobacillales	Carnobacteriaceae	Granulicatella	#N/A
ASV1880	1.52454	-23.9022	4.13987	-5.77365	7.75715e-09	1.00794e-06	Bacteria	Firmicutes	Negativicutes	Veillonellales-Selenomonadales	Veillonellaceae	Veillonella	#N/A
ASV1902	1.94916	16.9516	4.14706	4.08761	4.35832e-05	0.0010723	Bacteria	Bacteroidota	Bacteroidia	Bacteroidales	Prevotellaceae	Prevotella	#N/A
ASV1922	0.725114	13.5279	3.03108	4.46304	8.08033e-06	0.000251052	Bacteria	Firmicutes	Clostridia	Lachnospirales	Lachnospiraceae	Stomatobaculum	#N/A
ASV1931	3.40506	18.7386	3.40948	5.49602	3.88454e-08	4.03692e-06	Bacteria	Bacteroidota	Bacteroidia	Bacteroidales	Prevotellaceae	Prevotella	#N/A
ASV2001	0.381136	-21.2388	4.1408	-5.12916	2.91033e-07	1.86171e-05	Bacteria	Firmicutes	Negativicutes	Veillonellales-Selenomonadales	Veillonellaceae	Veillonella	#N/A
ASV2005	1.04023	13.5244	3.39046	3.98896	6.6364e-05	0.00160431	Bacteria	Firmicutes	Bacilli	Lactobacillales	Streptococcaceae	Streptococcus	#N/A
ASV2031	0.915974	-25.9198	4.14008	-6.26069	3.83267e-10	9.37427e-08	Bacteria	Bacteroidota	Bacteroidia	Bacteroidales	Prevotellaceae	Alloprevotella	#N/A
ASV2081	0.908116	19.8337	4.15145	4.77753	1.77459e-06	7.60695e-05	Bacteria	Patescibacteria	Saccharimonadia	Saccharimonadales	Saccharimonadaceae	TM7x	#N/A
ASV2148	2.02334	-23.9868	4.13979	-5.7942	6.8648e-09	9.51462e-07	Bacteria	Bacteroidota	Bacteroidia	Bacteroidales	Prevotellaceae	Prevotella	#N/A
ASV2171	0.365055	-20.6859	4.1528	-4.98118	6.31965e-07	3.50362e-05	Bacteria	Bacteroidota	Bacteroidia	Bacteroidales	Prevotellaceae	Alloprevotella	#N/A
ASV2193	0.132314	-19.3218	4.15001	-4.65586	3.22633e-06	0.000125374	Bacteria	Firmicutes	Clostridia	Lachnospirales	Lachnospiraceae	Oribacterium	#N/A
ASV2200	3.54757	17.396	4.14699	4.19485	2.7305e-05	0.00071857	Bacteria	Firmicutes	Negativicutes	Veillonellales-Selenomonadales	Veillonellaceae	Veillonella	#N/A
ASV2212	1.35204	-24.4837	4.02183	-6.08769	1.1455e-09	2.07087e-07	Bacteria	Firmicutes	Clostridia	Lachnospirales	Lachnospiraceae	Lachnoanaerobaculum	#N/A
ASV2215	2.58207	-22.9967	4.15011	-5.54122	3.00366e-08	3.28664e-06	Bacteria	Firmicutes	Bacilli	Lactobacillales	Streptococcaceae	Streptococcus	#N/A
ASV2265	1.71602	19.4183	2.61193	7.43446	1.04997e-13	1.37451e-10	Bacteria	Actinobacteriota	Actinobacteria	Actinomycetales	Actinomycetaceae	Actinomyces	#N/A
ASV2280	1.98278	-24.6456	4.1397	-5.95349	2.62486e-09	4.16879e-07	Bacteria	Proteobacteria	Gammaproteobacteria	Enterobacterales	Pasteurellaceae	Haemophilus	#N/A
ASV2392	1.7376	19.4991	4.14706	4.70192	2.57724e-06	0.000107162	Bacteria	Actinobacteriota	Coriobacteriia	Coriobacteriales	Atopobiaceae	Atopobium	#N/A
ASV2408	0.260612	-20.0886	4.1514	-4.83898	1.30506e-06	6.1664e-05	Bacteria	Firmicutes	Bacilli	Lactobacillales	Streptococcaceae	Streptococcus	#N/A
ASV2415	0.818583	-25.6667	4.14014	-6.19949	5.6647e-10	1.17769e-07	Bacteria	Firmicutes	Bacilli	Lactobacillales	Streptococcaceae	Streptococcus	sanguinis
ASV2443	0.0989373	-18.6797	4.15341	-4.49745	6.87749e-06	0.00022517	Bacteria	Firmicutes	Bacilli	Lactobacillales	P5D1-392	#N/A	#N/A
ASV2456	2.81088	-24.6819	4.13973	-5.96221	2.48857e-09	4.13898e-07	Bacteria	Campylobacterota	Campylobacteria	Campylobacterales	Campylobacteraceae	Campylobacter	#N/A
ASV2459	1.30382	20.9267	4.03167	5.19059	2.09628e-07	1.4289e-05	Bacteria	Firmicutes	Bacilli	Lactobacillales	Streptococcaceae	Streptococcus	#N/A
ASV2465	0.349703	-21.7272	4.14091	-5.24696	1.54633e-07	1.14815e-05	Bacteria	Firmicutes	Negativicutes	Veillonellales-Selenomonadales	Veillonellaceae	Veillonella	#N/A
ASV2480	1.59554	20.6831	4.1514	4.98219	6.28676e-07	3.50362e-05	Bacteria	Firmicutes	Bacilli	Lactobacillales	Streptococcaceae	Streptococcus	#N/A
ASV2506	1.01767	13.5164	3.1892	4.23817	2.25353e-05	0.000604527	Bacteria	Firmicutes	Bacilli	Lactobacillales	P5D1-392	#N/A	#N/A
ASV2524	0.380697	-15.5736	4.14026	-3.7615	0.000168896	0.00385862	Bacteria	Firmicutes	Negativicutes	Veillonellales-Selenomonadales	Veillonellaceae	Veillonella	#N/A
ASV2531	0.498824	19.0989	4.15154	4.60044	4.21597e-06	0.000149829	Bacteria	Fusobacteriota	Fusobacteriia	Fusobacteriales	Leptotrichiaceae	Leptotrichia	#N/A
ASV2558	1.96866	-14.1874	3.88533	-3.65152	0.000260693	0.0057966	Bacteria	Firmicutes	Bacilli	Lactobacillales	Streptococcaceae	Streptococcus	#N/A
ASV2578	0.338036	-18.6132	4.15324	-4.4816	7.40868e-06	0.000238801	Bacteria	Bacteroidota	Bacteroidia	Bacteroidales	Prevotellaceae	Prevotella	#N/A
ASV2585	1.2285	-18.2224	4.15118	-4.3897	1.13506e-05	0.000327748	Bacteria	Firmicutes	Bacilli	Lactobacillales	Streptococcaceae	Streptococcus	#N/A
ASV2601	0.430188	15.899	4.14759	3.83332	0.000126425	0.00293673	Bacteria	Firmicutes	Negativicutes	Veillonellales-Selenomonadales	Veillonellaceae	Megasphaera	#N/A
ASV2624	0.268598	18.2724	4.1517	4.40118	1.07663e-05	0.000315256	Bacteria	Firmicutes	Negativicutes	Veillonellales-Selenomonadales	Veillonellaceae	Megasphaera	#N/A
ASV2671	0.805793	19.4321	4.15146	4.68079	2.85772e-06	0.000115912	Bacteria	Bacteroidota	Bacteroidia	Bacteroidales	Prevotellaceae	Prevotella_7	#N/A
ASV2697	0.166416	-29.5467	4.15315	-7.11428	1.12497e-12	5.25863e-10	Bacteria	Bacteroidota	Bacteroidia	Bacteroidales	Porphyromonadaceae	Porphyromonas	#N/A
ASV2720	0.83208	-20.0248	4.153	-4.82178	1.42284e-06	6.43062e-05	Bacteria	Fusobacteriota	Fusobacteriia	Fusobacteriales	Fusobacteriaceae	Fusobacterium	#N/A
ASV2723	2.10033	-23.0658	4.15264	-5.5545	2.78412e-08	3.12875e-06	Bacteria	Patescibacteria	Saccharimonadia	Saccharimonadales	#N/A	#N/A	#N/A
ASV2736	3.41943	-12.1505	3.29406	-3.68862	0.000225474	0.00506769	Bacteria	Firmicutes	Bacilli	Lactobacillales	P5D1-392	#N/A	#N/A
ASV2800	0.83208	-20.0248	4.153	-4.82178	1.42284e-06	6.43062e-05	Bacteria	Bacteroidota	Bacteroidia	Bacteroidales	Prevotellaceae	Alloprevotella	#N/A
ASV2802	1.12872	-23.7049	4.13002	-5.73966	9.48681e-09	1.16018e-06	Bacteria	Firmicutes	Negativicutes	Veillonellales-Selenomonadales	Veillonellaceae	Veillonella	#N/A
ASV2803	1.38334	-23.0846	4.1399	-5.57613	2.45932e-08	2.84051e-06	Bacteria	Firmicutes	Clostridia	Lachnospirales	Lachnospiraceae	Lachnoanaerobaculum	#N/A
ASV2828	0.0833957	-18.5366	4.15201	-4.46449	8.026e-06	0.000251052	Bacteria	Firmicutes	Bacilli	Lactobacillales	Carnobacteriaceae	Granulicatella	#N/A
ASV2844	0.814353	-21.7697	4.1527	-5.24231	1.58579e-07	1.15679e-05	Bacteria	Campylobacterota	Campylobacteria	Campylobacterales	Campylobacteraceae	Campylobacter	#N/A
ASV2853	0.393136	-20.6925	4.15279	-4.98278	6.26757e-07	3.50362e-05	Bacteria	Fusobacteriota	Fusobacteriia	Fusobacteriales	Fusobacteriaceae	Fusobacterium	#N/A
ASV2913	1.50384	-23.8244	4.13987	-5.75486	8.67153e-09	1.09261e-06	Bacteria	Firmicutes	Bacilli	Lactobacillales	Streptococcaceae	Streptococcus	#N/A
ASV2938	1.092	-16.4613	4.01685	-4.09807	4.16614e-05	0.00103729	Bacteria	Firmicutes	Bacilli	Lactobacillales	Streptococcaceae	Streptococcus	anginosus
ASV2948	0.61489	19.193	4.1515	4.62315	3.7795e-06	0.000137852	Bacteria	Bacteroidota	Bacteroidia	Bacteroidales	Prevotellaceae	Prevotella_7	#N/A
ASV3008	0.637928	-19.6913	4.15301	-4.74145	2.12191e-06	8.91201e-05	Bacteria	Firmicutes	Bacilli	Lactobacillales	Streptococcaceae	Streptococcus	#N/A
ASV3010	1.97833	16.9685	4.14705	4.09169	4.28239e-05	0.00105989	Bacteria	Bacteroidota	Bacteroidia	Bacteroidales	Prevotellaceae	Alloprevotella	#N/A
ASV3022	0.253052	-20.1631	4.15289	-4.85521	1.20262e-06	5.7477e-05	Bacteria	Firmicutes	Bacilli	Lactobacillales	Streptococcaceae	Streptococcus	#N/A
ASV3024	0.416573	18.1067	3.76662	4.80715	1.53099e-06	6.845e-05	Bacteria	Bacteroidota	Bacteroidia	Bacteroidales	Prevotellaceae	Prevotella_7	#N/A
ASV3037	1.17044	-18.5429	4.1399	-4.47906	7.49711e-06	0.000239792	Bacteria	Bacteroidota	Bacteroidia	Bacteroidales	Tannerellaceae	Tannerella	#N/A
ASV3048	0.702029	-21.6426	4.15271	-5.21168	1.87138e-07	1.31884e-05	Bacteria	Fusobacteriota	Fusobacteriia	Fusobacteriales	Leptotrichiaceae	Leptotrichia	#N/A
ASV3092	1.50641	-24.0762	4.13987	-5.81569	6.03857e-09	8.65806e-07	Bacteria	Proteobacteria	Gammaproteobacteria	Enterobacterales	Pasteurellaceae	Haemophilus	#N/A
ASV3097	0.863995	24.9475	4.14308	6.02149	1.72814e-09	2.994e-07	Bacteria	Firmicutes	Bacilli	Lactobacillales	Streptococcaceae	Streptococcus	parasanguinis
ASV3098	0.959277	20.3612	4.15144	4.9046	9.36168e-07	4.68986e-05	Bacteria	Patescibacteria	Saccharimonadia	Saccharimonadales	Saccharimonadaceae	#N/A	#N/A
ASV3114	0.471162	30	3.76249	7.97345	1.54303e-15	3.20796e-12	Bacteria	Fusobacteriota	Fusobacteriia	Fusobacteriales	Leptotrichiaceae	Leptotrichia	#N/A
ASV3149	0.600929	19.2863	4.14912	4.64828	3.34718e-06	0.00012612	Bacteria	Firmicutes	Bacilli	Lactobacillales	Streptococcaceae	Streptococcus	#N/A
ASV3154	0.526247	-29.8979	4.15296	-7.19918	6.05761e-13	3.59822e-10	Bacteria	Firmicutes	Bacilli	Lactobacillales	Streptococcaceae	Streptococcus	#N/A
ASV3161	1.01226	-17.8967	4.1531	-4.30923	1.63821e-05	0.000451104	Bacteria	Bacteroidota	Bacteroidia	Bacteroidales	Prevotellaceae	Prevotella_7	#N/A
ASV3203	0.16379	17.4019	4.15491	4.18828	2.81081e-05	0.000735053	Bacteria	Firmicutes	Bacilli	Lactobacillales	Streptococcaceae	Streptococcus	#N/A
ASV3262	0.605533	25.606	4.14343	6.17991	6.41363e-10	1.2699e-07	Bacteria	Fusobacteriota	Fusobacteriia	Fusobacteriales	Leptotrichiaceae	Leptotrichia	#N/A
ASV3264	1.53484	20.7934	4.1514	5.00877	5.47789e-07	3.25387e-05	Bacteria	Bacteroidota	Bacteroidia	Bacteroidales	Porphyromonadaceae	Porphyromonas	#N/A
ASV3271	0.857614	-25.7957	4.14011	-6.23067	4.64434e-10	1.07284e-07	Bacteria	Bacteroidota	Bacteroidia	Bacteroidales	Prevotellaceae	Prevotella_7	#N/A
ASV3352	0.34534	18.4503	4.15162	4.44411	8.82563e-06	0.00026592	Bacteria	Spirochaetota	Spirochaetia	Spirochaetales	Spirochaetaceae	Treponema	#N/A
ASV3397	0.150399	-19.2029	4.15096	-4.62613	3.72555e-06	0.000137852	Bacteria	Firmicutes	Bacilli	Lactobacillales	P5D1-392	#N/A	#N/A
ASV3421	0.808795	20.7331	4.14315	5.00418	5.61009e-07	3.28546e-05	Bacteria	Fusobacteriota	Fusobacteriia	Fusobacteriales	Leptotrichiaceae	Leptotrichia	#N/A
ASV3603	0.621854	-22.6678	4.14033	-5.47488	4.37817e-08	4.13737e-06	Bacteria	Firmicutes	Negativicutes	Veillonellales-Selenomonadales	Veillonellaceae	Veillonella	#N/A
ASV3613	0.511615	18.9193	4.15153	4.55719	5.18425e-06	0.000172449	Bacteria	Fusobacteriota	Fusobacteriia	Fusobacteriales	Leptotrichiaceae	Leptotrichia	#N/A
ASV3622	0.499995	-22.3536	4.14053	-5.39873	6.71126e-08	5.69682e-06	Bacteria	Bacteroidota	Bacteroidia	Bacteroidales	Prevotellaceae	Prevotella	#N/A
ASV3628	0.098284	-19.0505	4.15333	-4.5868	4.50092e-06	0.000154668	Bacteria	Firmicutes	Bacilli	Lactobacillales	Streptococcaceae	Streptococcus	#N/A
ASV3649	0.694664	18.5624	4.151	4.47179	7.75686e-06	0.000246206	Bacteria	Bacteroidota	Bacteroidia	Bacteroidales	Porphyromonadaceae	Porphyromonas	#N/A
ASV3658	0.748872	-19.9024	4.153	-4.7923	1.64877e-06	7.21639e-05	Bacteria	Firmicutes	Negativicutes	Veillonellales-Selenomonadales	Veillonellaceae	Megasphaera	#N/A
ASV3678	0.191937	15.1055	4.15509	3.63542	0.000277529	0.00613812	Bacteria	Firmicutes	Negativicutes	Veillonellales-Selenomonadales	Selenomonadaceae	Selenomonas	#N/A
ASV3689	0.447663	18.4629	4.15156	4.44722	8.69895e-06	0.000264016	Bacteria	Firmicutes	Negativicutes	Veillonellales-Selenomonadales	Selenomonadaceae	Selenomonas	#N/A
ASV3817	0.369993	19.2707	4.14327	4.65109	3.30187e-06	0.00012612	Bacteria	Bacteroidota	Bacteroidia	Bacteroidales	Prevotellaceae	Prevotella	#N/A
ASV3821	0.202441	-22.3822	4.14865	-5.39505	6.85043e-08	5.69682e-06	Bacteria	Firmicutes	Bacilli	Lactobacillales	Streptococcaceae	Streptococcus	#N/A
ASV3845	0.388342	16.7634	4.1504	4.03898	5.36842e-05	0.00131305	Bacteria	Bacteroidota	Bacteroidia	Bacteroidales	Prevotellaceae	Prevotella_7	#N/A
ASV3902	0.637928	-19.6913	4.15301	-4.74145	2.12191e-06	8.91201e-05	Bacteria	Bacteroidota	Bacteroidia	Bacteroidales	Prevotellaceae	Prevotella	#N/A
ASV3936	0.504241	19.1143	4.15153	4.60416	4.14136e-06	0.000148446	Bacteria	Firmicutes	Bacilli	Lactobacillales	Streptococcaceae	Streptococcus	#N/A
ASV3976	0.755293	-17.9335	4.15122	-4.32006	1.55985e-05	0.000432389	Bacteria	Firmicutes	Bacilli	Lactobacillales	Streptococcaceae	Streptococcus	#N/A
ASV3993	0.695008	18.3504	4.14729	4.42467	9.6591e-06	0.000286875	Bacteria	Firmicutes	Bacilli	Lactobacillales	Streptococcaceae	Streptococcus	#N/A
ASV4001	0.457644	-19.3368	4.15303	-4.65606	3.22315e-06	0.000125374	Bacteria	Firmicutes	Bacilli	Lactobacillales	P5D1-392	#N/A	#N/A
ASV4005	0.484204	-22.2893	4.14053	-5.3832	7.31747e-08	5.96589e-06	Bacteria	Firmicutes	Negativicutes	Veillonellales-Selenomonadales	Veillonellaceae	Veillonella	#N/A
ASV4035	0.556714	-21.2731	4.15274	-5.12266	3.01249e-07	1.89787e-05	Bacteria	Fusobacteriota	Fusobacteriia	Fusobacteriales	Leptotrichiaceae	Leptotrichia	#N/A
ASV4087	0.743892	18.4745	4.15147	4.45011	8.58278e-06	0.000262406	Bacteria	Firmicutes	Bacilli	Lactobacillales	Aerococcaceae	Abiotrophia	#N/A
ASV4106	0.182527	-19.8631	4.153	-4.78283	1.72846e-06	7.48639e-05	Bacteria	Firmicutes	Clostridia	Clostridia UCG-014	#N/A	#N/A	#N/A
ASV4186	0.257026	-20.1458	4.14263	-4.86305	1.15592e-06	5.65449e-05	Bacteria	Firmicutes	Negativicutes	Veillonellales-Selenomonadales	Selenomonadaceae	Centipeda	#N/A
ASV4338	0.592458	18.975	4.15151	4.57062	4.86272e-06	0.000164384	Bacteria	Actinobacteriota	Actinobacteria	Actinomycetales	Actinomycetaceae	Actinomyces	#N/A
ASV4355	0.363153	-21.6562	4.14086	-5.22989	1.69609e-07	1.21592e-05	Bacteria	Firmicutes	Bacilli	Lactobacillales	Streptococcaceae	Streptococcus	#N/A
ASV4389	0.562776	-23.9588	4.1404	-5.78658	7.18324e-09	9.63481e-07	Bacteria	Bacteroidota	Bacteroidia	Bacteroidales	Prevotellaceae	Prevotella_7	#N/A
ASV4401	0.494744	16.0102	4.1475	3.8602	0.000113292	0.00267653	Bacteria	Firmicutes	Bacilli	Lactobacillales	Streptococcaceae	Streptococcus	#N/A
ASV4569	0.203068	17.6745	4.15182	4.25705	2.0714e-05	0.000562934	Bacteria	Bacteroidota	Bacteroidia	Bacteroidales	Prevotellaceae	Prevotella_7	#N/A
ASV4578	0.374606	18.2063	4.1434	4.39404	1.11263e-05	0.00032352	Bacteria	Actinobacteriota	Actinobacteria	Actinomycetales	Actinomycetaceae	Actinomyces	#N/A
ASV4579	0.098284	-19.0505	4.15333	-4.5868	4.50092e-06	0.000154668	Bacteria	Bacteroidota	Bacteroidia	Bacteroidales	Prevotellaceae	Prevotella_7	#N/A
ASV4629	0.20802	-18.5082	4.15311	-4.45646	8.33236e-06	0.000256637	Bacteria	Firmicutes	Bacilli	Lactobacillales	Streptococcaceae	Streptococcus	#N/A
ASV4683	0.479525	-20.7352	4.15127	-4.9949	5.88657e-07	3.39949e-05	Bacteria	Bacteroidota	Bacteroidia	Flavobacteriales	Flavobacteriaceae	Capnocytophaga	#N/A
ASV4684	0.184209	17.5753	4.15187	4.2331	2.30491e-05	0.000614347	Bacteria	Fusobacteriota	Fusobacteriia	Fusobacteriales	Leptotrichiaceae	Leptotrichia	#N/A
ASV4717	0.135518	-19.1692	4.15167	-4.61723	3.88892e-06	0.00014061	Bacteria	Spirochaetota	Spirochaetia	Spirochaetales	Spirochaetaceae	Treponema	#N/A
ASV4752	0.369588	-17.2753	4.15134	-4.16137	3.16339e-05	0.000822087	Bacteria	Firmicutes	Bacilli	Lactobacillales	Streptococcaceae	Streptococcus	#N/A
ASV4760	0.464822	-22.8791	4.14058	-5.52558	3.2839e-08	3.50115e-06	Bacteria	Bacteroidota	Bacteroidia	Bacteroidales	Prevotellaceae	Prevotella_7	#N/A
ASV4825	0.0821304	-17.1503	4.15352	-4.12911	3.64169e-05	0.000928967	Bacteria	Firmicutes	Bacilli	Lactobacillales	Streptococcaceae	Streptococcus	#N/A
ASV4854	0.36245	15.7708	4.14772	3.80229	0.000143365	0.00330356	Bacteria	Firmicutes	Bacilli	Lactobacillales	Streptococcaceae	Streptococcus	#N/A
ASV4859	0.112938	-19.004	4.15178	-4.57732	4.70978e-06	0.000160518	Bacteria	Fusobacteriota	Fusobacteriia	Fusobacteriales	Leptotrichiaceae	Leptotrichia	#N/A
ASV4945	0.416978	-20.6236	4.1513	-4.968	6.76475e-07	3.70103e-05	Bacteria	Firmicutes	Bacilli	Lactobacillales	Streptococcaceae	Streptococcus	#N/A
ASV5062	0.0625468	-18.2014	4.15231	-4.38343	1.16825e-05	0.000332083	Bacteria	Bacteroidota	Bacteroidia	Bacteroidales	Porphyromonadaceae	Porphyromonas	#N/A
ASV5152	0.354432	-20.3748	4.15133	-4.90802	9.19999e-07	4.66507e-05	Bacteria	Firmicutes	Bacilli	Lactobacillales	Streptococcaceae	Streptococcus	#N/A
ASV5153	0.344007	-20.3376	4.15134	-4.89905	9.63035e-07	4.76702e-05	Bacteria	Firmicutes	Bacilli	Lactobacillales	Streptococcaceae	Streptococcus	#N/A
ASV5194	0.421217	-21.0582	4.15278	-5.07088	3.95984e-07	2.42132e-05	Bacteria	Firmicutes	Negativicutes	Veillonellales-Selenomonadales	Veillonellaceae	Veillonella	#N/A
ASV5195	0.422082	18.3383	4.15157	4.4172	9.99875e-06	0.000294857	Bacteria	Proteobacteria	Gammaproteobacteria	Enterobacterales	Pasteurellaceae	Aggregatibacter	#N/A
ASV5337	0.34534	-21.8616	4.14092	-5.27939	1.29613e-07	9.79873e-06	Bacteria	Bacteroidota	Bacteroidia	Bacteroidales	Prevotellaceae	Alloprevotella	#N/A
ASV5476	0.253052	-22.6255	4.14855	-5.45384	4.92924e-08	4.45561e-06	Bacteria	Firmicutes	Negativicutes	Veillonellales-Selenomonadales	Veillonellaceae	Anaeroglobus	#N/A
ASV5524	0.202441	-22.3822	4.14865	-5.39505	6.85043e-08	5.69682e-06	Bacteria	Firmicutes	Negativicutes	Veillonellales-Selenomonadales	Veillonellaceae	Anaeroglobus	#N/A
ASV5595	0.367477	15.9641	4.1477	3.8489	0.000118649	0.00278726	Bacteria	Firmicutes	Negativicutes	Veillonellales-Selenomonadales	Selenomonadaceae	Centipeda	#N/A
ASV5713	0.156367	-19.3513	4.1516	-4.66117	3.14413e-06	0.000124508	Bacteria	Firmicutes	Bacilli	Lactobacillales	Streptococcaceae	Streptococcus	#N/A
ASV5790	0.430188	-20.9947	4.15277	-5.05557	4.29098e-07	2.58578e-05	Bacteria	Patescibacteria	Saccharimonadia	Saccharimonadales	#N/A	#N/A	#N/A
ASV5866	0.151831	-22.1665	4.14882	-5.34285	9.14961e-08	7.0452e-06	Bacteria	Firmicutes	Negativicutes	Veillonellales-Selenomonadales	Veillonellaceae	Anaeroglobus	#N/A
ASV6068	0.227747	-22.6665	4.14859	-5.46366	4.6643e-08	4.30981e-06	Bacteria	Bacteroidota	Bacteroidia	Bacteroidales	Prevotellaceae	Prevotella_7	#N/A
ASV6136	0.06934	-17.2455	4.15338	-4.15215	3.29365e-05	0.000850622	Bacteria	Firmicutes	Bacilli	Lactobacillales	Lactobacillaceae	Lactobacillus	kalixensis
ASV6322	0.098284	-19.0505	4.15333	-4.5868	4.50092e-06	0.000154668	Bacteria	Firmicutes	Clostridia	Lachnospirales	Lachnospiraceae	Lachnoanaerobaculum	#N/A
ASV7712	0.101221	-21.5059	4.14916	-5.18319	2.18123e-07	1.46283e-05	Bacteria	Proteobacteria	Gammaproteobacteria	Enterobacterales	Pasteurellaceae	Haemophilus	#N/A

### Sheet: URT_ARDS_T2
	baseMean	log2FoldChange	lfcSE	stat	pvalue	padj	Kingdom	Phylum	Class	Order	Family	Genus	Species
ASV9	925.891	-3.08732	0.820539	-3.76256	0.000168185	0.00630502	Bacteria	Fusobacteriota	Fusobacteriia	Fusobacteriales	Fusobacteriaceae	Fusobacterium	periodonticum
ASV53	146.494	-4.64699	1.14822	-4.04712	5.1851e-05	0.00235974	Bacteria	Actinobacteriota	Actinobacteria	Actinomycetales	Actinomycetaceae	Actinomyces	#N/A
ASV88	203.768	-12.3554	1.81516	-6.80675	9.98267e-12	5.67889e-09	Bacteria	Firmicutes	Bacilli	Lactobacillales	Streptococcaceae	Streptococcus	#N/A
ASV106	59.3915	-6.4507	1.2763	-5.05421	4.32181e-07	4.7972e-05	Bacteria	Bacteroidota	Bacteroidia	Bacteroidales	Prevotellaceae	Prevotella_7	#N/A
ASV115	55.1416	-12.0749	3.01123	-4.00996	6.07287e-05	0.00265746	Bacteria	Bacteroidota	Bacteroidia	Bacteroidales	Prevotellaceae	Prevotella	aurantiaca
ASV156	50.9896	-10.3523	2.57132	-4.02605	5.67215e-05	0.00250621	Bacteria	Firmicutes	Bacilli	Lactobacillales	Streptococcaceae	Streptococcus	#N/A
ASV159	9.40896	-12.7117	3.28784	-3.86627	0.000110512	0.00437339	Bacteria	Bacteroidota	Bacteroidia	Bacteroidales	Prevotellaceae	Prevotella_7	#N/A
ASV161	23.1073	-7.91982	1.82647	-4.33612	1.45019e-05	0.000824974	Bacteria	Firmicutes	Bacilli	Lactobacillales	Streptococcaceae	Streptococcus	#N/A
ASV170	40.1169	-6.88822	1.15909	-5.9428	2.80194e-09	7.50095e-07	Bacteria	Firmicutes	Bacilli	Lactobacillales	Streptococcaceae	Streptococcus	parasanguinis
ASV203	14.5639	-6.57056	1.61509	-4.06824	4.73704e-05	0.0021776	Bacteria	Firmicutes	Negativicutes	Veillonellales-Selenomonadales	Veillonellaceae	Veillonella	#N/A
ASV247	1.3895	-5.93486	1.60702	-3.69309	0.000221544	0.00813101	Bacteria	Fusobacteriota	Fusobacteriia	Fusobacteriales	Fusobacteriaceae	Fusobacterium	periodonticum
ASV250	56.6592	-10.9328	2.93772	-3.72154	0.00019801	0.00732638	Bacteria	Firmicutes	Bacilli	Lactobacillales	Streptococcaceae	Streptococcus	#N/A
ASV297	22.7086	5.39881	1.36168	3.96483	7.3448e-05	0.00309502	Bacteria	Bacteroidota	Bacteroidia	Bacteroidales	Prevotellaceae	Prevotella	oris
ASV300	24.3157	-3.69232	0.964726	-3.82732	0.000129544	0.00499623	Bacteria	Fusobacteriota	Fusobacteriia	Fusobacteriales	Fusobacteriaceae	Fusobacterium	#N/A
ASV307	19.8456	-5.43495	1.09433	-4.96647	6.8182e-07	6.4645e-05	Bacteria	Firmicutes	Clostridia	Lachnospirales	Lachnospiraceae	Stomatobaculum	#N/A
ASV355	19.2427	-6.51665	1.45932	-4.46554	7.98675e-06	0.000511939	Bacteria	Bacteroidota	Bacteroidia	Bacteroidales	Prevotellaceae	Alloprevotella	#N/A
ASV424	26.3858	-6.11038	1.60235	-3.81339	0.000137074	0.00519852	Bacteria	Actinobacteriota	Actinobacteria	Actinomycetales	Actinomycetaceae	Actinomyces	#N/A
ASV548	11.8474	-4.32965	1.19023	-3.63765	0.000275141	0.00993783	Bacteria	Fusobacteriota	Fusobacteriia	Fusobacteriales	Fusobacteriaceae	Fusobacterium	#N/A
ASV584	5.34495	-13.5838	3.55645	-3.8195	0.000133724	0.0051141	Bacteria	Proteobacteria	Gammaproteobacteria	Enterobacterales	Pasteurellaceae	Haemophilus	#N/A
ASV602	22.1492	-16.3456	3.99074	-4.0959	4.20536e-05	0.00205306	Bacteria	Firmicutes	Bacilli	Lactobacillales	Streptococcaceae	Streptococcus	#N/A
ASV691	16.3534	-30	4.13807	-7.24976	4.17499e-13	4.05461e-10	Bacteria	Fusobacteriota	Fusobacteriia	Fusobacteriales	Leptotrichiaceae	Leptotrichia	#N/A
ASV713	16.7093	-25.595	4.13994	-6.18246	6.31118e-10	2.39352e-07	Bacteria	Firmicutes	Bacilli	Lactobacillales	Streptococcaceae	Streptococcus	#N/A
ASV785	12.3228	-22.3393	4.13807	-5.3985	6.72018e-08	1.13272e-05	Bacteria	Firmicutes	Bacilli	Lactobacillales	Streptococcaceae	Streptococcus	#N/A
ASV822	1.97725	-6.48749	1.69238	-3.83336	0.000126406	0.00491686	Bacteria	Bacteroidota	Bacteroidia	Flavobacteriales	Flavobacteriaceae	Capnocytophaga	#N/A
ASV997	10.3591	-25.1626	4.13994	-6.078	1.2169e-09	3.95579e-07	Bacteria	Firmicutes	Bacilli	Lactobacillales	Streptococcaceae	Streptococcus	#N/A
ASV1029	5.65775	-27.9299	4.13153	-6.76018	1.37824e-11	6.9693e-09	Bacteria	Firmicutes	Bacilli	Lactobacillales	Streptococcaceae	Streptococcus	#N/A
ASV1115	8.34815	-14.6268	3.66212	-3.99407	6.49481e-05	0.00279111	Bacteria	Firmicutes	Bacilli	Lactobacillales	Streptococcaceae	Streptococcus	#N/A
ASV1125	2.4984	-29.8019	4.12986	-7.21621	5.34556e-13	4.05461e-10	Bacteria	Firmicutes	Bacilli	Lactobacillales	Streptococcaceae	Streptococcus	#N/A
ASV1130	3.85309	-15.2174	4.13614	-3.67913	0.000234035	0.00852073	Bacteria	Firmicutes	Negativicutes	Veillonellales-Selenomonadales	Veillonellaceae	Veillonella	#N/A
ASV1198	6.62874	-11.7905	2.22845	-5.29089	1.21725e-07	1.76431e-05	Bacteria	Fusobacteriota	Fusobacteriia	Fusobacteriales	Fusobacteriaceae	Fusobacterium	#N/A
ASV1199	2.36623	20.6632	4.1402	4.99087	6.01087e-07	5.94684e-05	Bacteria	Bacteroidota	Bacteroidia	Bacteroidales	Prevotellaceae	Alloprevotella	#N/A
ASV1205	3.38222	23.8048	4.13433	5.75783	8.51998e-09	1.8464e-06	Bacteria	Fusobacteriota	Fusobacteriia	Fusobacteriales	Leptotrichiaceae	Leptotrichia	#N/A
ASV1212	2.29599	20.6215	4.1402	4.9808	6.33221e-07	6.13147e-05	Bacteria	Firmicutes	Bacilli	Lactobacillales	Streptococcaceae	Streptococcus	#N/A
ASV1213	0.149782	17.7702	4.13597	4.29651	1.73512e-05	0.000962989	Bacteria	Fusobacteriota	Fusobacteriia	Fusobacteriales	Fusobacteriaceae	Fusobacterium	#N/A
ASV1237	0.322166	18.5703	4.13505	4.49096	7.09025e-06	0.000488905	Bacteria	Campylobacterota	Campylobacteria	Campylobacterales	Campylobacteraceae	Campylobacter	#N/A
ASV1266	9.02195	18.1783	4.13712	4.39395	1.1131e-05	0.000673572	Bacteria	Proteobacteria	Gammaproteobacteria	Enterobacterales	Enterobacteriaceae	Klebsiella	#N/A
ASV1314	1.01986	18.0526	3.84008	4.70111	2.58747e-06	0.000207265	Bacteria	Firmicutes	Bacilli	Lactobacillales	Streptococcaceae	Streptococcus	#N/A
ASV1336	0.563216	18.3522	4.14028	4.43261	9.30989e-06	0.000588463	Bacteria	Firmicutes	Bacilli	Lactobacillales	Streptococcaceae	Streptococcus	#N/A
ASV1356	0.122065	-18.0234	4.14123	-4.35219	1.34782e-05	0.000786402	Bacteria	Firmicutes	Negativicutes	Veillonellales-Selenomonadales	Selenomonadaceae	Selenomonas	#N/A
ASV1419	0.505408	19.0353	4.14029	4.59759	4.27411e-06	0.000329686	Bacteria	Bacteroidota	Bacteroidia	Bacteroidales	Prevotellaceae	Prevotella_7	#N/A
ASV1448	0.219759	18.0864	4.13539	4.37358	1.22227e-05	0.000722408	Bacteria	Bacteroidota	Bacteroidia	Bacteroidales	Porphyromonadaceae	Porphyromonas	#N/A
ASV1450	2.3705	14.5045	3.85623	3.76132	0.000169021	0.00630502	Bacteria	Firmicutes	Bacilli	Lactobacillales	Streptococcaceae	Streptococcus	anginosus
ASV1454	3.31762	17.4821	4.13716	4.22563	2.38273e-05	0.00121841	Bacteria	Bacteroidota	Bacteroidia	Bacteroidales	Prevotellaceae	Prevotella	#N/A
ASV1465	4.6373	-10.5386	2.45997	-4.28404	1.83528e-05	0.00100631	Bacteria	Actinobacteriota	Actinobacteria	Actinomycetales	Actinomycetaceae	Actinomyces	#N/A
ASV1598	1.65999	17.0137	4.13723	4.11234	3.91673e-05	0.0019588	Bacteria	Firmicutes	Bacilli	Lactobacillales	Streptococcaceae	Streptococcus	#N/A
ASV1650	0.0665808	-17.6653	4.14133	-4.26561	1.99354e-05	0.00104283	Bacteria	Firmicutes	Negativicutes	Veillonellales-Selenomonadales	Veillonellaceae	Megasphaera	#N/A
ASV1700	2.08208	-18.6169	4.14108	-4.49567	6.93508e-06	0.000485562	Bacteria	Bacteroidota	Bacteroidia	Bacteroidales	Prevotellaceae	Prevotella_7	#N/A
ASV1809	2.80006	-16.4445	4.12487	-3.98667	6.70078e-05	0.00285002	Bacteria	Bacteroidota	Bacteroidia	Flavobacteriales	Flavobacteriaceae	Capnocytophaga	#N/A
ASV1843	0.719664	13.8708	3.06212	4.5298	5.90404e-06	0.000433375	Bacteria	Firmicutes	Bacilli	Lactobacillales	Carnobacteriaceae	Granulicatella	#N/A
ASV1967	2.2149	18.7233	3.50501	5.34187	9.19943e-08	1.44368e-05	Bacteria	Actinobacteriota	Coriobacteriia	Coriobacteriales	Atopobiaceae	Atopobium	#N/A
ASV2007	2.26589	16.0537	4.13719	3.88033	0.000104315	0.00420123	Bacteria	Firmicutes	Negativicutes	Veillonellales-Selenomonadales	Selenomonadaceae	Selenomonas	#N/A
ASV2036	3.20656	19.1022	3.27507	5.83262	5.45644e-09	1.30696e-06	Bacteria	Bacteroidota	Bacteroidia	Bacteroidales	Prevotellaceae	Prevotella	#N/A
ASV2054	2.94238	-29.9639	4.14098	-7.23594	4.62307e-13	4.05461e-10	Bacteria	Fusobacteriota	Fusobacteriia	Fusobacteriales	Leptotrichiaceae	Leptotrichia	#N/A
ASV2081	1.95146	22.5162	3.78026	5.95626	2.5807e-09	7.34047e-07	Bacteria	Patescibacteria	Saccharimonadia	Saccharimonadales	Saccharimonadaceae	TM7x	#N/A
ASV2098	3.65174	17.5586	4.13716	4.24413	2.1944e-05	0.00113486	Bacteria	Proteobacteria	Gammaproteobacteria	Enterobacterales	Enterobacteriaceae	Klebsiella	#N/A
ASV2099	0.558365	29.5505	4.13421	7.1478	8.81785e-13	5.73286e-10	Bacteria	Firmicutes	Bacilli	Erysipelotrichales	Erysipelotrichaceae	Erysipelotrichaceae UCG-007	#N/A
ASV2153	1.29505	-20.2905	4.12753	-4.9159	8.83751e-07	7.88618e-05	Bacteria	Fusobacteriota	Fusobacteriia	Fusobacteriales	Leptotrichiaceae	Leptotrichia	#N/A
ASV2230	0.472713	16.1216	4.13754	3.89643	9.7621e-05	0.00396673	Bacteria	Firmicutes	Negativicutes	Veillonellales-Selenomonadales	Veillonellaceae	Veillonella	#N/A
ASV2480	0.552726	20.4398	4.13462	4.94358	7.67017e-07	7.12386e-05	Bacteria	Firmicutes	Bacilli	Lactobacillales	Streptococcaceae	Streptococcus	#N/A
ASV2507	0.354758	-24.9074	4.14098	-6.01484	1.80059e-09	5.463e-07	Bacteria	Bacteroidota	Bacteroidia	Bacteroidales	Prevotellaceae	Prevotella_7	#N/A
ASV2517	1.15399	18.6392	3.30686	5.63653	1.7351e-08	3.43323e-06	Bacteria	Firmicutes	Bacilli	Lactobacillales	Streptococcaceae	Streptococcus	#N/A
ASV2527	0.234799	30	4.14046	7.24558	4.30606e-13	4.05461e-10	Bacteria	Bacteroidota	Bacteroidia	Bacteroidales	Prevotellaceae	Prevotella_7	#N/A
ASV2544	0.633681	-25.3346	4.14109	-6.11784	9.48509e-10	3.32051e-07	Bacteria	Firmicutes	Clostridia	Lachnospirales	Lachnospiraceae	Butyrivibrio	#N/A
ASV2579	0.0665808	-17.6653	4.14133	-4.26561	1.99354e-05	0.00104283	Bacteria	Fusobacteriota	Fusobacteriia	Fusobacteriales	Leptotrichiaceae	Leptotrichia	#N/A
ASV2624	1.14809	19.4609	4.14023	4.70045	2.59594e-06	0.000207265	Bacteria	Firmicutes	Negativicutes	Veillonellales-Selenomonadales	Veillonellaceae	Megasphaera	#N/A
ASV2637	0.297709	-21.8361	4.13422	-5.28178	1.27933e-07	1.76431e-05	Bacteria	Firmicutes	Clostridia	Lachnospirales	Lachnospiraceae	Lachnoanaerobaculum	#N/A
ASV2681	0.715096	-18.6945	4.13275	-4.5235	6.08256e-06	0.000439392	Bacteria	Firmicutes	Negativicutes	Veillonellales-Selenomonadales	Veillonellaceae	Veillonella	#N/A
ASV2720	0.288517	-18.5379	4.14115	-4.47652	7.58706e-06	0.000495068	Bacteria	Fusobacteriota	Fusobacteriia	Fusobacteriales	Fusobacteriaceae	Fusobacterium	#N/A
ASV2800	0.883562	-20.8568	4.14109	-5.03654	4.74017e-07	5.13632e-05	Bacteria	Bacteroidota	Bacteroidia	Bacteroidales	Prevotellaceae	Alloprevotella	#N/A
ASV2844	1.16157	-22.568	4.14051	-5.45053	5.02208e-08	8.79057e-06	Bacteria	Campylobacterota	Campylobacteria	Campylobacterales	Campylobacteraceae	Campylobacter	#N/A
ASV2894	0.545746	17.9689	4.1351	4.34547	1.38976e-05	0.000800608	Bacteria	Synergistota	Synergistia	Synergistales	Synergistaceae	Pyramidobacter	piscolens
ASV2923	0.786829	-21.9242	4.14053	-5.29501	1.19011e-07	1.76431e-05	Bacteria	Bacteroidota	Bacteroidia	Bacteroidales	Prevotellaceae	Prevotella_7	#N/A
ASV2958	1.09933	16.92	4.13729	4.08963	4.32065e-05	0.00205306	Bacteria	Bacteroidota	Bacteroidia	Bacteroidales	Prevotellaceae	Alloprevotella	#N/A
ASV2980	0.282472	19.3462	4.13506	4.67858	2.88866e-06	0.00022666	Bacteria	Bacteroidota	Bacteroidia	Bacteroidales	Prevotellaceae	Prevotella	#N/A
ASV3036	1.75721	-23.1876	4.1405	-5.60018	2.14123e-08	4.06031e-06	Bacteria	Campylobacterota	Campylobacteria	Campylobacterales	Campylobacteraceae	Campylobacter	#N/A
ASV3048	1.0066	-16.913	4.13257	-4.09261	4.26542e-05	0.00205306	Bacteria	Fusobacteriota	Fusobacteriia	Fusobacteriales	Leptotrichiaceae	Leptotrichia	#N/A
ASV3073	1.85382	-15.8926	4.13248	-3.84577	0.000120173	0.00471472	Bacteria	Firmicutes	Bacilli	Lactobacillales	Streptococcaceae	Streptococcus	#N/A
ASV3154	0.166452	-29.9655	4.14119	-7.23597	4.62221e-13	4.05461e-10	Bacteria	Firmicutes	Bacilli	Lactobacillales	Streptococcaceae	Streptococcus	#N/A
ASV3161	0.489256	-21.7409	4.14125	-5.24984	1.52233e-07	1.97946e-05	Bacteria	Bacteroidota	Bacteroidia	Bacteroidales	Prevotellaceae	Prevotella_7	#N/A
ASV3238	0.56554	-21.6421	4.14055	-5.22687	1.72404e-07	2.17948e-05	Bacteria	Firmicutes	Bacilli	Staphylococcales	Gemellaceae	Gemella	#N/A
ASV3242	0.530675	17.9275	2.70671	6.62334	3.51167e-11	1.59816e-08	Bacteria	Firmicutes	Bacilli	Lactobacillales	Streptococcaceae	Streptococcus	#N/A
ASV3262	0.505631	21.4554	4.13497	5.18877	2.11687e-07	2.53523e-05	Bacteria	Fusobacteriota	Fusobacteriia	Fusobacteriales	Leptotrichiaceae	Leptotrichia	#N/A
ASV3320	0.471965	26.7808	4.13408	6.47806	9.29077e-11	3.84385e-08	Bacteria	Bacteroidota	Bacteroidia	Bacteroidales	Prevotellaceae	Prevotella	#N/A
ASV3355	1.50366	16.9175	4.13724	4.08909	4.33078e-05	0.00205306	Bacteria	Proteobacteria	Gammaproteobacteria	Enterobacterales	Enterobacteriaceae	Klebsiella	#N/A
ASV3411	0.266994	17.143	3.90352	4.39167	1.12484e-05	0.000673572	Bacteria	Bacteroidota	Bacteroidia	Flavobacteriales	Flavobacteriaceae	Capnocytophaga	#N/A
ASV3464	1.06216	16.6872	4.1373	4.03335	5.49863e-05	0.00246995	Bacteria	Fusobacteriota	Fusobacteriia	Fusobacteriales	Fusobacteriaceae	Fusobacterium	#N/A
ASV3557	0.0665808	-17.6653	4.14133	-4.26561	1.99354e-05	0.00104283	Bacteria	Fusobacteriota	Fusobacteriia	Fusobacteriales	Fusobacteriaceae	Fusobacterium	#N/A
ASV3602	0.299613	-18.7029	4.14114	-4.51636	6.29122e-06	0.000447365	Bacteria	Firmicutes	Bacilli	Lactobacillales	Aerococcaceae	Abiotrophia	#N/A
ASV3613	0.224409	16.6933	4.14045	4.03177	5.53582e-05	0.00246995	Bacteria	Fusobacteriota	Fusobacteriia	Fusobacteriales	Leptotrichiaceae	Leptotrichia	#N/A
ASV3614	0.615626	16.2229	4.13744	3.921	8.81839e-05	0.00368188	Bacteria	Bacteroidota	Bacteroidia	Bacteroidales	Tannerellaceae	Tannerella	#N/A
ASV3658	0.27742	-18.3416	4.14115	-4.42912	9.46195e-06	0.000589882	Bacteria	Firmicutes	Negativicutes	Veillonellales-Selenomonadales	Veillonellaceae	Megasphaera	#N/A
ASV3670	0.417746	16.0262	4.1376	3.8733	0.000107371	0.00428638	Bacteria	Fusobacteriota	Fusobacteriia	Fusobacteriales	Leptotrichiaceae	Leptotrichia	#N/A
ASV3688	0.744232	17.5501	3.41796	5.13467	2.82645e-07	3.29825e-05	Bacteria	Patescibacteria	Saccharimonadia	Saccharimonadales	Saccharimonadaceae	TM7x	#N/A
ASV3728	0.0661648	-21.0309	4.13818	-5.08216	3.73175e-07	4.2458e-05	Bacteria	Bacteroidota	Bacteroidia	Bacteroidales	Porphyromonadaceae	Porphyromonas	#N/A
ASV3782	0.138852	-19.8743	4.14078	-4.79964	1.58951e-06	0.000139113	Bacteria	Firmicutes	Negativicutes	Veillonellales-Selenomonadales	Selenomonadaceae	#N/A	#N/A
ASV3801	0.172271	17.6516	4.13575	4.26805	1.97187e-05	0.00104283	Bacteria	Firmicutes	Bacilli	Lactobacillales	Streptococcaceae	Streptococcus	#N/A
ASV3886	0.91247	-19.7348	4.14294	-4.76346	1.90297e-06	0.000163404	Bacteria	Bacteroidota	Bacteroidia	Flavobacteriales	Flavobacteriaceae	Capnocytophaga	#N/A
ASV3899	0.620032	14.4862	3.71674	3.89756	9.71669e-05	0.00396673	Bacteria	Firmicutes	Negativicutes	Veillonellales-Selenomonadales	Selenomonadaceae	Selenomonas	#N/A
ASV3902	0.288517	-18.5379	4.14115	-4.47652	7.58706e-06	0.000495068	Bacteria	Bacteroidota	Bacteroidia	Bacteroidales	Prevotellaceae	Prevotella	#N/A
ASV3917	0.839239	16.5239	4.13735	3.99385	6.50094e-05	0.00279111	Bacteria	Firmicutes	Bacilli	Lactobacillales	Streptococcaceae	Streptococcus	#N/A
ASV3936	0.585497	16.9698	4.13635	4.1026	4.08536e-05	0.00202092	Bacteria	Firmicutes	Bacilli	Lactobacillales	Streptococcaceae	Streptococcus	#N/A
ASV3954	0.633903	21.8568	4.13483	5.28602	1.25003e-07	1.76431e-05	Bacteria	Patescibacteria	Saccharimonadia	Saccharimonadales	#N/A	#N/A	#N/A
ASV4001	0.0887744	-20.7805	4.14128	-5.0179	5.22385e-07	5.52878e-05	Bacteria	Firmicutes	Bacilli	Lactobacillales	P5D1-392	#N/A	#N/A
ASV4019	0.678068	-29.9443	4.14109	-7.23102	4.7937e-13	4.05461e-10	Bacteria	Firmicutes	Clostridia	Lachnospirales	Lachnospiraceae	Butyrivibrio	#N/A
ASV4083	0.566588	23.1214	4.13491	5.59176	2.2478e-08	4.0919e-06	Bacteria	Bacteroidota	Bacteroidia	Bacteroidales	Tannerellaceae	Tannerella	#N/A
ASV4106	0.624835	-21.8204	4.14055	-5.26993	1.36477e-07	1.82679e-05	Bacteria	Firmicutes	Clostridia	Clostridia UCG-014	#N/A	#N/A	#N/A
ASV4161	0.134939	-23.5828	4.13658	-5.70103	1.19089e-08	2.46352e-06	Bacteria	Firmicutes	Clostridia	Peptostreptococcales-Tissierellales	Family XI	Parvimonas	#N/A
ASV4381	0.102753	-20.3574	4.13991	-4.91736	8.77191e-07	7.88618e-05	Bacteria	Fusobacteriota	Fusobacteriia	Fusobacteriales	Fusobacteriaceae	Fusobacterium	#N/A
ASV4421	0.481717	21.521	4.135	5.2046	1.94416e-07	2.39131e-05	Bacteria	Fusobacteriota	Fusobacteriia	Fusobacteriales	Fusobacteriaceae	Fusobacterium	#N/A
ASV4569	0.402486	18.972	4.13488	4.58828	4.46921e-06	0.00033899	Bacteria	Bacteroidota	Bacteroidia	Bacteroidales	Prevotellaceae	Prevotella_7	#N/A
ASV4578	0.180843	17.4287	4.14049	4.20934	2.56122e-05	0.00129512	Bacteria	Actinobacteriota	Actinobacteria	Actinomycetales	Actinomycetaceae	Actinomyces	#N/A
ASV4684	0.288362	18.2716	4.14037	4.41302	1.01938e-05	0.000626918	Bacteria	Fusobacteriota	Fusobacteriia	Fusobacteriales	Leptotrichiaceae	Leptotrichia	#N/A
ASV4783	0.400895	-20.7498	4.14008	-5.01194	5.38828e-07	5.57319e-05	Bacteria	Firmicutes	Bacilli	Lactobacillales	Streptococcaceae	Streptococcus	#N/A
ASV4917	0.349355	-24.0837	4.13814	-5.81993	5.88715e-09	1.33962e-06	Bacteria	Firmicutes	Bacilli	Lactobacillales	Streptococcaceae	Streptococcus	#N/A
ASV4971	0.467178	18.5309	4.1403	4.47574	7.61476e-06	0.000495068	Bacteria	Firmicutes	Negativicutes	Veillonellales-Selenomonadales	Veillonellaceae	Veillonella	#N/A
ASV4992	0.0873387	-22.2259	4.13838	-5.37068	7.84407e-08	1.27494e-05	Bacteria	Fusobacteriota	Fusobacteriia	Fusobacteriales	Fusobacteriaceae	Fusobacterium	#N/A
ASV5192	0.337923	19.4779	4.13491	4.71059	2.46998e-06	0.00020438	Bacteria	Bacteroidota	Bacteroidia	Bacteroidales	Prevotellaceae	Prevotella_7	#N/A
ASV5397	0.376757	18.5452	4.14033	4.47915	7.49396e-06	0.000495068	Bacteria	Firmicutes	Negativicutes	Veillonellales-Selenomonadales	Veillonellaceae	Veillonella	#N/A
ASV5448	0.189649	-16.8848	4.14026	-4.07819	4.53879e-05	0.00211331	Bacteria	Firmicutes	Bacilli	Lactobacillales	Streptococcaceae	Streptococcus	#N/A
ASV5501	0.168759	-19.6071	4.14028	-4.7357	2.183e-06	0.000183978	Bacteria	Firmicutes	Negativicutes	Veillonellales-Selenomonadales	Veillonellaceae	Veillonella	#N/A
ASV5968	0.344499	-16.1417	4.1328	-3.90576	9.39312e-05	0.00388619	Bacteria	Firmicutes	Bacilli	Lactobacillales	Streptococcaceae	Streptococcus	#N/A
ASV6035	0.298806	-20.7302	4.14063	-5.00654	5.54157e-07	5.60438e-05	Bacteria	Firmicutes	Bacilli	Lactobacillales	Streptococcaceae	Streptococcus	#N/A
ASV6136	0.0998712	-17.804	4.14126	-4.29917	1.71442e-05	0.000962989	Bacteria	Firmicutes	Bacilli	Lactobacillales	Lactobacillaceae	Lactobacillus	kalixensis
ASV6495	0.137838	16.8836	4.14059	4.07758	4.55074e-05	0.00211331	Bacteria	Firmicutes	Bacilli	Lactobacillales	Streptococcaceae	Streptococcus	#N/A
ASV6757	0.0883542	-24.1751	4.141	-5.83798	5.28363e-09	1.30696e-06	Bacteria	Bacteroidota	Bacteroidia	Bacteroidales	Prevotellaceae	Prevotella	#N/A
ASV7147	0.0962148	-18.9688	4.14052	-4.58125	4.62203e-06	0.000344834	Bacteria	Firmicutes	Bacilli	Lactobacillales	Streptococcaceae	Streptococcus	#N/A

### Sheet: URT_ARDS_T3
	baseMean	log2FoldChange	lfcSE	stat	pvalue	padj	Kingdom	Phylum	Class	Order	Family	Genus	Species
ASV10	158.204	4.63192	1.09954	4.21261	2.52439e-05	0.00102333	Bacteria	Actinobacteriota	Actinobacteria	Micrococcales	Micrococcaceae	Rothia	mucilaginosa
ASV26	428.205	-7.58053	1.15981	-6.53599	6.3189e-11	1.7796e-08	Bacteria	Proteobacteria	Gammaproteobacteria	Burkholderiales	Neisseriaceae	Neisseria	flavescens
ASV41	361.344	-4.45649	1.21308	-3.67369	0.000239071	0.00830694	Bacteria	Bacteroidota	Bacteroidia	Bacteroidales	Porphyromonadaceae	Porphyromonas	#N/A
ASV57	18.6983	4.50689	1.21414	3.712	0.000205629	0.00723896	Bacteria	Bacteroidota	Bacteroidia	Bacteroidales	Prevotellaceae	Prevotella_7	#N/A
ASV77	162.028	4.70238	0.910949	5.16207	2.44233e-07	2.37616e-05	Bacteria	Firmicutes	Bacilli	Lactobacillales	Streptococcaceae	Streptococcus	mitis/pneumoniae/pseudopneumoniae
ASV88	91.8328	-11.9599	3.08157	-3.8811	0.000103983	0.00378513	Bacteria	Firmicutes	Bacilli	Lactobacillales	Streptococcaceae	Streptococcus	#N/A
ASV163	123.263	25.5471	2.9773	8.58062	9.43603e-18	5.04922e-14	Bacteria	Bacteroidota	Bacteroidia	Bacteroidales	Prevotellaceae	Prevotella	intermedia
ASV189	19.1662	-7.99869	1.78652	-4.47724	7.56129e-06	0.000378135	Bacteria	Firmicutes	Bacilli	Lactobacillales	Streptococcaceae	Streptococcus	salivarius
ASV250	28.8914	-17.557	3.10363	-5.65694	1.541e-08	2.22862e-06	Bacteria	Firmicutes	Bacilli	Lactobacillales	Streptococcaceae	Streptococcus	#N/A
ASV331	19.1558	11.0008	2.55309	4.3088	1.6414e-05	0.00073193	Bacteria	Bacteroidota	Bacteroidia	Bacteroidales	Prevotellaceae	Prevotella_7	#N/A
ASV358	5.06162	-7.38458	1.61647	-4.56835	4.91577e-06	0.000273489	Bacteria	Bacteroidota	Bacteroidia	Bacteroidales	Prevotellaceae	Prevotella_7	#N/A
ASV430	27.5416	-9.26583	1.80553	-5.13192	2.86794e-07	2.68214e-05	Bacteria	Firmicutes	Negativicutes	Veillonellales-Selenomonadales	Veillonellaceae	Veillonella	#N/A
ASV438	17.9298	7.23381	1.99546	3.62514	0.000288807	0.00990643	Bacteria	Actinobacteriota	Actinobacteria	Actinomycetales	Actinomycetaceae	Actinomyces	graevenitzii
ASV602	7.11449	-22.9056	4.11857	-5.56154	2.67398e-08	3.76538e-06	Bacteria	Firmicutes	Bacilli	Lactobacillales	Streptococcaceae	Streptococcus	#N/A
ASV691	1.33579	-30	4.12256	-7.27703	3.41251e-13	1.77611e-10	Bacteria	Fusobacteriota	Fusobacteriia	Fusobacteriales	Leptotrichiaceae	Leptotrichia	#N/A
ASV713	5.99401	-21.6292	4.01089	-5.39263	6.94352e-08	8.25662e-06	Bacteria	Firmicutes	Bacilli	Lactobacillales	Streptococcaceae	Streptococcus	#N/A
ASV715	4.02169	21.0535	4.12314	5.10618	3.28729e-07	2.83714e-05	Bacteria	Bacteroidota	Bacteroidia	Bacteroidales	Prevotellaceae	Prevotella_7	#N/A
ASV822	2.76498	-7.38057	1.97903	-3.72939	0.000191945	0.00680197	Bacteria	Bacteroidota	Bacteroidia	Flavobacteriales	Flavobacteriaceae	Capnocytophaga	#N/A
ASV850	5.85978	-25.7219	4.11036	-6.25782	3.90389e-10	8.03451e-08	Bacteria	Firmicutes	Clostridia	Lachnospirales	Lachnospiraceae	Lachnoanaerobaculum	#N/A
ASV922	1.99802	20.7461	3.48609	5.95111	2.66332e-09	4.59724e-07	Bacteria	Firmicutes	Bacilli	Lactobacillales	Streptococcaceae	Streptococcus	#N/A
ASV944	0.115342	-18.9434	4.12841	-4.58855	4.46344e-06	0.00026405	Bacteria	Proteobacteria	Gammaproteobacteria	Enterobacterales	Pasteurellaceae	Haemophilus	#N/A
ASV992	3.2266	23.9887	3.46896	6.91524	4.6708e-12	1.56209e-09	Bacteria	Bacteroidota	Bacteroidia	Bacteroidales	Prevotellaceae	Prevotella	#N/A
ASV997	3.93316	-20.6683	4.11859	-5.01831	5.2129e-07	4.2264e-05	Bacteria	Firmicutes	Bacilli	Lactobacillales	Streptococcaceae	Streptococcus	#N/A
ASV1029	1.14723	-25.6691	4.12139	-6.22826	4.71638e-10	9.34718e-08	Bacteria	Firmicutes	Bacilli	Lactobacillales	Streptococcaceae	Streptococcus	#N/A
ASV1115	3.56693	-19.2781	4.12463	-4.67389	2.95545e-06	0.000181777	Bacteria	Firmicutes	Bacilli	Lactobacillales	Streptococcaceae	Streptococcus	#N/A
ASV1173	3.93601	-6.44665	1.34961	-4.77666	1.78229e-06	0.0001122	Bacteria	Bacteroidota	Bacteroidia	Bacteroidales	Prevotellaceae	Prevotella_7	#N/A
ASV1203	5.36777	-11.2932	2.95064	-3.82738	0.000129516	0.00465126	Bacteria	Proteobacteria	Gammaproteobacteria	Burkholderiales	Neisseriaceae	Neisseria	#N/A
ASV1205	5.20019	20.5987	4.12108	4.99837	5.78157e-07	4.61749e-05	Bacteria	Fusobacteriota	Fusobacteriia	Fusobacteriales	Leptotrichiaceae	Leptotrichia	#N/A
ASV1212	4.83543	20.4822	4.1211	4.97008	6.69264e-07	5.04399e-05	Bacteria	Firmicutes	Bacilli	Lactobacillales	Streptococcaceae	Streptococcus	#N/A
ASV1213	9.00591	22.7991	4.1256	5.52626	3.27138e-08	4.37629e-06	Bacteria	Fusobacteriota	Fusobacteriia	Fusobacteriales	Fusobacteriaceae	Fusobacterium	#N/A
ASV1218	0.512632	-24.3006	4.12261	-5.89446	3.75905e-09	6.28583e-07	Bacteria	Proteobacteria	Gammaproteobacteria	Enterobacterales	Pasteurellaceae	Actinobacillus	#N/A
ASV1448	6.07088	22.1795	4.1256	5.37607	7.61276e-08	8.85562e-06	Bacteria	Bacteroidota	Bacteroidia	Bacteroidales	Porphyromonadaceae	Porphyromonas	#N/A
ASV1510	5.35721	20.1588	4.12141	4.89123	1.00205e-06	7.14933e-05	Bacteria	Firmicutes	Negativicutes	Veillonellales-Selenomonadales	Selenomonadaceae	Centipeda	#N/A
ASV1556	2.46348	-30	4.11899	-7.28334	3.25649e-13	1.77611e-10	Bacteria	Bacteroidota	Bacteroidia	Bacteroidales	Prevotellaceae	Prevotella_7	#N/A
ASV1602	0.34513	-18.6543	4.11909	-4.52875	5.93327e-06	0.000313876	Bacteria	Firmicutes	Bacilli	Lactobacillales	Streptococcaceae	Streptococcus	#N/A
ASV1631	3.05105	-26.4688	4.09986	-6.45602	1.07495e-10	2.73908e-08	Bacteria	Firmicutes	Negativicutes	Veillonellales-Selenomonadales	Veillonellaceae	Veillonella	#N/A
ASV1700	0.73213	-18.8255	4.12608	-4.56256	5.05337e-06	0.000275924	Bacteria	Bacteroidota	Bacteroidia	Bacteroidales	Prevotellaceae	Prevotella_7	#N/A
ASV1809	0.912407	-30	4.12171	-7.27853	3.37481e-13	1.77611e-10	Bacteria	Bacteroidota	Bacteroidia	Flavobacteriales	Flavobacteriaceae	Capnocytophaga	#N/A
ASV1820	3.86926	-29.8602	4.126	-7.23708	4.58437e-13	1.887e-10	Bacteria	Fusobacteriota	Fusobacteriia	Fusobacteriales	Fusobacteriaceae	Fusobacterium	#N/A
ASV1842	0.307978	-19.4845	4.12623	-4.72211	2.33406e-06	0.000145227	Bacteria	Patescibacteria	Saccharimonadia	Saccharimonadales	Saccharimonadaceae	TM7x	#N/A
ASV1934	2.94033	-12.3195	3.37762	-3.6474	0.000264906	0.00914523	Bacteria	Firmicutes	Bacilli	Lactobacillales	Streptococcaceae	Streptococcus	#N/A
ASV1939	1.50662	-29.6961	4.11662	-7.21371	5.44469e-13	1.9423e-10	Bacteria	Firmicutes	Bacilli	Lactobacillales	Streptococcaceae	Streptococcus	#N/A
ASV2003	0.242613	-16.7636	4.12378	-4.06511	4.80093e-05	0.00182197	Bacteria	Fusobacteriota	Fusobacteriia	Fusobacteriales	Leptotrichiaceae	Leptotrichia	#N/A
ASV2007	0.747488	23.6913	4.12143	5.74831	9.01373e-09	1.37807e-06	Bacteria	Firmicutes	Negativicutes	Veillonellales-Selenomonadales	Selenomonadaceae	Selenomonas	#N/A
ASV2012	0.868873	-21.7275	4.12469	-5.26768	1.3816e-07	1.5402e-05	Bacteria	Firmicutes	Bacilli	Lactobacillales	Streptococcaceae	Streptococcus	#N/A
ASV2069	3.14458	-19.7694	4.1251	-4.79246	1.64745e-06	0.000107506	Bacteria	Firmicutes	Bacilli	Lactobacillales	Streptococcaceae	Streptococcus	#N/A
ASV2081	0.533241	18.677	4.1257	4.52699	5.98307e-06	0.000313876	Bacteria	Patescibacteria	Saccharimonadia	Saccharimonadales	Saccharimonadaceae	TM7x	#N/A
ASV2119	2.32249	18.8122	3.72055	5.05628	4.27503e-07	3.63107e-05	Bacteria	Fusobacteriota	Fusobacteriia	Fusobacteriales	Leptotrichiaceae	Leptotrichia	#N/A
ASV2187	1.88613	18.9	3.79738	4.97711	6.45411e-07	4.93371e-05	Bacteria	Bacteroidota	Bacteroidia	Bacteroidales	Prevotellaceae	Prevotella_7	#N/A
ASV2195	1.09928	20.6822	3.30036	6.26664	3.68933e-10	7.89664e-08	Bacteria	Firmicutes	Clostridia	Lachnospirales	Lachnospiraceae	Lachnoanaerobaculum	#N/A
ASV2226	1.22084	-29.7655	4.12512	-7.21566	5.36712e-13	1.9423e-10	Bacteria	Firmicutes	Bacilli	Lactobacillales	Streptococcaceae	Streptococcus	#N/A
ASV2282	1.3592	-19.8371	4.11864	-4.81643	1.46151e-06	9.65499e-05	Bacteria	Firmicutes	Bacilli	Lactobacillales	Streptococcaceae	Streptococcus	#N/A
ASV2306	2.31138	-30	4.12238	-7.27735	3.40438e-13	1.77611e-10	Bacteria	Firmicutes	Clostridia	Lachnospirales	Lachnospiraceae	Oribacterium	#N/A
ASV2325	1.13001	30	3.80266	7.88921	3.04112e-15	8.13652e-12	Bacteria	Firmicutes	Negativicutes	Veillonellales-Selenomonadales	Selenomonadaceae	Centipeda	#N/A
ASV2358	2.4936	-22.0989	3.99441	-5.53247	3.15753e-08	4.33229e-06	Bacteria	Firmicutes	Bacilli	Lactobacillales	Streptococcaceae	Streptococcus	#N/A
ASV2371	1.54806	-22.3691	4.12601	-5.42148	5.91084e-08	7.18839e-06	Bacteria	Firmicutes	Bacilli	Lactobacillales	Streptococcaceae	Streptococcus	#N/A
ASV2377	2.80554	21.1197	4.12561	5.11916	3.06898e-07	2.78341e-05	Bacteria	Fusobacteriota	Fusobacteriia	Fusobacteriales	Fusobacteriaceae	Fusobacterium	#N/A
ASV2420	2.54083	19.4046	2.97251	6.52801	6.6648e-11	1.78317e-08	Bacteria	Bacteroidota	Bacteroidia	Bacteroidales	Prevotellaceae	Alloprevotella	#N/A
ASV2480	0.269024	17.9815	4.1258	4.35832	1.31066e-05	0.000599431	Bacteria	Firmicutes	Bacilli	Lactobacillales	Streptococcaceae	Streptococcus	#N/A
ASV2527	0.270141	15.8295	4.12581	3.83671	0.000124693	0.00450833	Bacteria	Bacteroidota	Bacteroidia	Bacteroidales	Prevotellaceae	Prevotella_7	#N/A
ASV2531	2.03536	20.1876	4.12562	4.89324	9.91888e-07	7.14933e-05	Bacteria	Fusobacteriota	Fusobacteriia	Fusobacteriales	Leptotrichiaceae	Leptotrichia	#N/A
ASV2585	0.108818	-16.2487	4.12532	-3.93878	8.1896e-05	0.00302224	Bacteria	Firmicutes	Bacilli	Lactobacillales	Streptococcaceae	Streptococcus	#N/A
ASV2593	0.576098	-26.5498	4.11849	-6.44649	1.1447e-10	2.78421e-08	Bacteria	Bacteroidota	Bacteroidia	Flavobacteriales	Flavobacteriaceae	Capnocytophaga	#N/A
ASV2630	0.602984	-13.9681	3.49221	-3.99978	6.34019e-05	0.00237247	Bacteria	Bacteroidota	Bacteroidia	Bacteroidales	Prevotellaceae	Prevotella_7	#N/A
ASV2638	0.151986	-22.5057	4.12601	-5.45459	4.90866e-08	6.25387e-06	Bacteria	Bacteroidota	Bacteroidia	Bacteroidales	Prevotellaceae	Alloprevotella	#N/A
ASV2639	1.4692	-20.588	4.1262	-4.98959	6.05085e-07	4.76148e-05	Bacteria	Firmicutes	Bacilli	Lactobacillales	Aerococcaceae	Abiotrophia	#N/A
ASV2671	1.13799	18.5101	4.1212	4.49143	7.0747e-06	0.000357139	Bacteria	Bacteroidota	Bacteroidia	Bacteroidales	Prevotellaceae	Prevotella_7	#N/A
ASV2682	1.03511	16.8431	4.12119	4.08695	4.37077e-05	0.00168259	Bacteria	Fusobacteriota	Fusobacteriia	Fusobacteriales	Fusobacteriaceae	Fusobacterium	#N/A
ASV2697	1.79197	-20.7286	4.12619	-5.02366	5.06972e-07	4.2264e-05	Bacteria	Bacteroidota	Bacteroidia	Bacteroidales	Porphyromonadaceae	Porphyromonas	#N/A
ASV2720	0.971059	-24.1631	4.12246	-5.86132	4.5921e-09	7.44616e-07	Bacteria	Fusobacteriota	Fusobacteriia	Fusobacteriales	Fusobacteriaceae	Fusobacterium	#N/A
ASV2744	0.705807	-26.255	4.11895	-6.3742	1.83921e-10	4.10068e-08	Bacteria	Bacteroidota	Bacteroidia	Bacteroidales	Prevotellaceae	Alloprevotella	#N/A
ASV2780	0.489305	-15.3096	4.10247	-3.73181	0.000190107	0.00678177	Bacteria	Fusobacteriota	Fusobacteriia	Fusobacteriales	Fusobacteriaceae	Fusobacterium	#N/A
ASV2797	0.524145	-11.5925	2.74346	-4.22551	2.38404e-05	0.000988915	Bacteria	Actinobacteriota	Actinobacteria	Actinomycetales	Actinomycetaceae	Actinomyces	#N/A
ASV2818	0.786495	19.8978	4.12366	4.82528	1.39806e-06	9.46961e-05	Bacteria	Actinobacteriota	Actinobacteria	Micrococcales	Micrococcaceae	Rothia	mucilaginosa
ASV2845	0.405039	20.5166	3.02015	6.79325	1.09638e-11	3.45101e-09	Bacteria	Spirochaetota	Spirochaetia	Spirochaetales	Spirochaetaceae	Treponema	#N/A
ASV2851	1.8224	-19.7314	4.1284	-4.77942	1.75806e-06	0.000111993	Bacteria	Proteobacteria	Gammaproteobacteria	Enterobacterales	Pasteurellaceae	Haemophilus	#N/A
ASV2948	0.689492	17.1457	3.74137	4.58274	4.58917e-06	0.00026405	Bacteria	Bacteroidota	Bacteroidia	Bacteroidales	Prevotellaceae	Prevotella_7	#N/A
ASV2980	0.175472	17.3014	4.1259	4.19336	2.74857e-05	0.00110583	Bacteria	Bacteroidota	Bacteroidia	Bacteroidales	Prevotellaceae	Prevotella	#N/A
ASV2995	1.76872	20.5358	4.12562	4.97763	6.4367e-07	4.93371e-05	Bacteria	Bacteroidota	Bacteroidia	Bacteroidales	Prevotellaceae	Alloprevotella	#N/A
ASV3002	0.680518	-20.7276	4.12841	-5.02073	5.14765e-07	4.2264e-05	Bacteria	Proteobacteria	Gammaproteobacteria	Enterobacterales	Pasteurellaceae	Aggregatibacter	actinomycetemcomitans
ASV3035	0.216522	16.2473	4.1219	3.94171	8.09031e-05	0.00300634	Bacteria	Fusobacteriota	Fusobacteriia	Fusobacteriales	Fusobacteriaceae	Fusobacterium	#N/A
ASV3072	0.818046	18.023	4.12155	4.37288	1.22621e-05	0.00057056	Bacteria	Firmicutes	Negativicutes	Veillonellales-Selenomonadales	Selenomonadaceae	Selenomonas	#N/A
ASV3097	0.410444	18.8779	4.12566	4.57573	4.74571e-06	0.000267568	Bacteria	Firmicutes	Bacilli	Lactobacillales	Streptococcaceae	Streptococcus	parasanguinis
ASV3098	0.578025	18.8041	4.12569	4.55782	5.16882e-06	0.000279377	Bacteria	Patescibacteria	Saccharimonadia	Saccharimonadales	Saccharimonadaceae	#N/A	#N/A
ASV3154	0.857031	-19.9593	4.12621	-4.8372	1.31679e-06	9.15082e-05	Bacteria	Firmicutes	Bacilli	Lactobacillales	Streptococcaceae	Streptococcus	#N/A
ASV3156	0.941147	17.2882	3.78581	4.56657	4.95765e-06	0.000273489	Bacteria	Firmicutes	Negativicutes	Veillonellales-Selenomonadales	Veillonellaceae	Veillonella	#N/A
ASV3161	0.215515	-18.1441	4.12614	-4.39735	1.09581e-05	0.000523544	Bacteria	Bacteroidota	Bacteroidia	Bacteroidales	Prevotellaceae	Prevotella_7	#N/A
ASV3239	1.44651	19.7299	4.12563	4.78227	1.73327e-06	0.000111744	Bacteria	Firmicutes	Negativicutes	Veillonellales-Selenomonadales	Selenomonadaceae	Centipeda	#N/A
ASV3373	0.876599	-18.1362	4.1284	-4.39302	1.11786e-05	0.000528774	Bacteria	Firmicutes	Bacilli	Staphylococcales	Gemellaceae	Gemella	#N/A
ASV3397	0.0856636	-18.5912	4.12542	-4.5065	6.5907e-06	0.000339104	Bacteria	Firmicutes	Bacilli	Lactobacillales	P5D1-392	#N/A	#N/A
ASV3461	0.204971	17.5427	4.12586	4.25188	2.11983e-05	0.000893165	Bacteria	Bacteroidota	Bacteroidia	Bacteroidales	Prevotellaceae	Prevotella_7	#N/A
ASV3470	1.15414	25.2623	4.12313	6.12698	8.95622e-10	1.65258e-07	Bacteria	Firmicutes	Bacilli	Lactobacillales	Streptococcaceae	Streptococcus	#N/A
ASV3473	1.13529	-20.2861	4.1262	-4.91642	8.81428e-07	6.46099e-05	Bacteria	Bacteroidota	Bacteroidia	Bacteroidales	Prevotellaceae	Alloprevotella	#N/A
ASV3494	0.256039	-17.3911	4.1249	-4.21613	2.48529e-05	0.00102298	Bacteria	Firmicutes	Bacilli	Lactobacillales	Streptococcaceae	Streptococcus	#N/A
ASV3505	1.2147	18.6657	4.12119	4.5292	5.92069e-06	0.000313876	Bacteria	Bacteroidota	Bacteroidia	Bacteroidales	Prevotellaceae	Prevotella	#N/A
ASV3517	0.76978	17.2566	4.12127	4.18719	2.82426e-05	0.00111979	Bacteria	Bacteroidota	Bacteroidia	Bacteroidales	Prevotellaceae	Prevotella_7	#N/A
ASV3584	1.05738	-21.3237	4.1262	-5.16787	2.36771e-07	2.34623e-05	Bacteria	Bacteroidota	Bacteroidia	Bacteroidales	Prevotellaceae	Alloprevotella	#N/A
ASV3602	0.745729	-23.8618	4.12622	-5.78298	7.33883e-09	1.155e-06	Bacteria	Firmicutes	Bacilli	Lactobacillales	Aerococcaceae	Abiotrophia	#N/A
ASV3613	0.491646	18.3191	4.12571	4.44024	8.98591e-06	0.000441134	Bacteria	Fusobacteriota	Fusobacteriia	Fusobacteriales	Leptotrichiaceae	Leptotrichia	#N/A
ASV3626	0.682914	16.653	3.78118	4.40417	1.06189e-05	0.000516562	Bacteria	Actinobacteriota	Actinobacteria	Corynebacteriales	Corynebacteriaceae	Corynebacterium	#N/A
ASV3654	0.0554197	-21.3193	4.1233	-5.17043	2.3355e-07	2.34623e-05	Bacteria	Firmicutes	Bacilli	Lactobacillales	Streptococcaceae	Streptococcus	#N/A
ASV3658	0.133563	-17.9207	4.12635	-4.34298	1.4056e-05	0.000637406	Bacteria	Firmicutes	Negativicutes	Veillonellales-Selenomonadales	Veillonellaceae	Megasphaera	#N/A
ASV3667	0.9728	17.9742	4.1212	4.36141	1.29226e-05	0.000596112	Bacteria	Firmicutes	Bacilli	Erysipelotrichales	Erysipelotrichaceae	Bulleidia	extructa
ASV3683	0.934943	-29.9501	4.12621	-7.25851	3.91375e-13	1.77611e-10	Bacteria	Bacteroidota	Bacteroidia	Bacteroidales	Prevotellaceae	Alloprevotella	#N/A
ASV3717	0.0807394	-18.5435	4.12842	-4.49168	7.06648e-06	0.000357139	Bacteria	Firmicutes	Bacilli	Lactobacillales	Streptococcaceae	Streptococcus	gordonii
ASV3788	0.696806	21.7878	4.12147	5.28641	1.24739e-07	1.42017e-05	Bacteria	Firmicutes	Clostridia	Peptostreptococcales-Tissierellales	Anaerovoracaceae	[Eubacterium] nodatum group	#N/A
ASV3802	0.839247	19.5469	4.05313	4.82267	1.41648e-06	9.47447e-05	Bacteria	Bacteroidota	Bacteroidia	Bacteroidales	Rikenellaceae	Rikenellaceae RC9 gut group	#N/A
ASV3814	0.879299	-29.9351	4.12549	-7.25614	3.98305e-13	1.77611e-10	Bacteria	Firmicutes	Bacilli	Staphylococcales	Gemellaceae	Gemella	#N/A
ASV3817	0.546051	17.6686	4.12137	4.28707	1.81046e-05	0.000781274	Bacteria	Bacteroidota	Bacteroidia	Bacteroidales	Prevotellaceae	Prevotella	#N/A
ASV3880	1.09454	-25.2781	4.12257	-6.13165	8.69737e-10	1.65258e-07	Bacteria	Bacteroidota	Bacteroidia	Bacteroidales	Prevotellaceae	Alloprevotella	#N/A
ASV3902	0.0667817	-22.5448	4.12649	-5.46343	4.67016e-08	6.09513e-06	Bacteria	Bacteroidota	Bacteroidia	Bacteroidales	Prevotellaceae	Prevotella	#N/A
ASV3903	0.834771	-19.9329	4.12621	-4.83079	1.35989e-06	9.32922e-05	Bacteria	Bacteroidota	Bacteroidia	Bacteroidales	Prevotellaceae	Alloprevotella	#N/A
ASV4001	0.356169	-29.9633	4.12625	-7.26163	3.82461e-13	1.77611e-10	Bacteria	Firmicutes	Bacilli	Lactobacillales	P5D1-392	#N/A	#N/A
ASV4002	0.0779119	-17.278	4.12645	-4.18712	2.82511e-05	0.00111979	Bacteria	Bacteroidota	Bacteroidia	Bacteroidales	Prevotellaceae	Prevotella_7	#N/A
ASV4223	0.515714	16.8559	4.12137	4.08989	4.31581e-05	0.00167347	Bacteria	Actinobacteriota	Actinobacteria	Actinomycetales	Actinomycetaceae	Actinomyces	#N/A
ASV4226	0.454163	18.8773	4.12571	4.57552	4.75032e-06	0.000267568	Bacteria	Firmicutes	Bacilli	Lactobacillales	Streptococcaceae	Streptococcus	#N/A
ASV4249	0.379367	-21.082	4.12479	-5.11104	3.20389e-07	2.8105e-05	Bacteria	Bacteroidota	Bacteroidia	Bacteroidales	Prevotellaceae	Prevotella_7	#N/A
ASV4341	0.482448	-18.6229	4.11881	-4.52141	6.14276e-06	0.000319125	Bacteria	Firmicutes	Bacilli	Lactobacillales	Streptococcaceae	Streptococcus	#N/A
ASV4342	0.464485	19.0237	4.12571	4.611	4.00733e-06	0.000243673	Bacteria	Bacteroidota	Bacteroidia	Bacteroidales	Prevotellaceae	Prevotella_7	#N/A
ASV4357	0.535646	-29.9375	4.11452	-7.27605	3.43736e-13	1.77611e-10	Bacteria	Firmicutes	Bacilli	Lactobacillales	Streptococcaceae	Streptococcus	#N/A
ASV4392	0.595506	-21.2063	4.12473	-5.14126	2.72899e-07	2.60765e-05	Bacteria	Firmicutes	Negativicutes	Veillonellales-Selenomonadales	Veillonellaceae	Veillonella	#N/A
ASV4636	0.565176	-17.4878	4.12841	-4.23598	2.27559e-05	0.000951305	Bacteria	Firmicutes	Bacilli	Lactobacillales	Streptococcaceae	Streptococcus	#N/A
ASV4666	0.109929	-23.5143	4.12282	-5.70345	1.1741e-08	1.74516e-06	Bacteria	Firmicutes	Clostridia	Peptostreptococcales-Tissierellales	Family XI	Parvimonas	#N/A
ASV4669	0.168804	-27.952	4.12628	-6.77415	1.25144e-11	3.72025e-09	Bacteria	Actinobacteriota	Actinobacteria	Actinomycetales	Actinomycetaceae	Actinomyces	#N/A
ASV4717	0.403842	-21.1575	4.12478	-5.12937	2.9072e-07	2.68214e-05	Bacteria	Spirochaetota	Spirochaetia	Spirochaetales	Spirochaetaceae	Treponema	#N/A
ASV4752	0.0611883	-18.1489	4.12574	-4.39895	1.08777e-05	0.000523544	Bacteria	Firmicutes	Bacilli	Lactobacillales	Streptococcaceae	Streptococcus	#N/A
ASV4783	0.232515	-20.157	4.12491	-4.88665	1.02564e-06	7.22131e-05	Bacteria	Firmicutes	Bacilli	Lactobacillales	Streptococcaceae	Streptococcus	#N/A
ASV4806	0.305961	-18.9115	4.12609	-4.58339	4.57499e-06	0.00026405	Bacteria	Bacteroidota	Bacteroidia	Bacteroidales	Tannerellaceae	Tannerella	#N/A
ASV4812	0.459904	-29.9224	4.12346	-7.25662	3.96876e-13	1.77611e-10	Bacteria	Bacteroidota	Bacteroidia	Flavobacteriales	Weeksellaceae	Bergeyella	#N/A
ASV4917	0.124694	-22.3548	4.12287	-5.42214	5.88883e-08	7.18839e-06	Bacteria	Firmicutes	Bacilli	Lactobacillales	Streptococcaceae	Streptococcus	#N/A
ASV4992	0.0692746	-21.576	4.12315	-5.2329	1.66875e-07	1.7859e-05	Bacteria	Fusobacteriota	Fusobacteriia	Fusobacteriales	Fusobacteriaceae	Fusobacterium	#N/A
ASV5017	0.435234	18.9235	4.12572	4.58671	4.50292e-06	0.00026405	Bacteria	Fusobacteriota	Fusobacteriia	Fusobacteriales	Leptotrichiaceae	Leptotrichia	#N/A
ASV5062	0.379367	-21.082	4.12479	-5.11104	3.20389e-07	2.8105e-05	Bacteria	Bacteroidota	Bacteroidia	Bacteroidales	Porphyromonadaceae	Porphyromonas	#N/A
ASV5090	0.368287	-16.1956	4.12661	-3.92468	8.68438e-05	0.00318289	Bacteria	Fusobacteriota	Fusobacteriia	Fusobacteriales	Fusobacteriaceae	Fusobacterium	#N/A
ASV5095	0.230684	-16.7904	4.12841	-4.06705	4.76127e-05	0.00181982	Bacteria	Firmicutes	Bacilli	Staphylococcales	Gemellaceae	Gemella	#N/A
ASV5236	0.35756	-20.393	4.12841	-4.93967	7.82547e-07	5.81585e-05	Bacteria	Firmicutes	Bacilli	Lactobacillales	Streptococcaceae	Streptococcus	#N/A
ASV5302	0.378552	-17.6962	4.1248	-4.29019	1.78524e-05	0.00077665	Bacteria	Spirochaetota	Spirochaetia	Spirochaetales	Spirochaetaceae	Treponema	#N/A
ASV5454	0.172133	30	4.12596	7.27103	3.56756e-13	1.77611e-10	Bacteria	Bacteroidota	Bacteroidia	Bacteroidales	Prevotellaceae	Prevotella	#N/A
ASV5501	0.235535	-17.0112	4.12493	-4.12399	3.72367e-05	0.0014544	Bacteria	Firmicutes	Negativicutes	Veillonellales-Selenomonadales	Veillonellaceae	Veillonella	#N/A
ASV5647	0.27111	-16.6905	4.11899	-4.05208	5.07642e-05	0.00191295	Bacteria	Firmicutes	Bacilli	Lactobacillales	Streptococcaceae	Streptococcus	#N/A
ASV5733	0.159677	-18.974	4.1262	-4.59842	4.25708e-06	0.000255951	Bacteria	Fusobacteriota	Fusobacteriia	Fusobacteriales	Leptotrichiaceae	Leptotrichia	#N/A
ASV5773	0.206438	17.5446	4.12586	4.25234	2.11545e-05	0.000893165	Bacteria	Firmicutes	Negativicutes	Veillonellales-Selenomonadales	Selenomonadaceae	Centipeda	#N/A
ASV5907	0.243403	17.8525	4.12582	4.32703	1.51136e-05	0.000679606	Bacteria	Fusobacteriota	Fusobacteriia	Fusobacteriales	Fusobacteriaceae	Fusobacterium	#N/A
ASV5909	0.223741	-17.0544	4.1248	-4.13461	3.55565e-05	0.00139899	Bacteria	Firmicutes	Negativicutes	Veillonellales-Selenomonadales	Selenomonadaceae	Centipeda	#N/A
ASV6064	0.166954	-18.1201	4.12632	-4.39134	1.12652e-05	0.000528774	Bacteria	Firmicutes	Bacilli	Lactobacillales	Streptococcaceae	Streptococcus	#N/A
ASV6084	0.128382	-26.3292	4.12601	-6.38128	1.75615e-10	4.08573e-08	Bacteria	Fusobacteriota	Fusobacteriia	Fusobacteriales	Leptotrichiaceae	Leptotrichia	#N/A
ASV6165	0.204971	17.5427	4.12586	4.25188	2.11983e-05	0.000893165	Bacteria	Bacteroidota	Bacteroidia	Bacteroidales	Rikenellaceae	Rikenellaceae RC9 gut group	#N/A
ASV6195	0.0554197	-21.3193	4.1233	-5.17043	2.3355e-07	2.34623e-05	Bacteria	Actinobacteriota	Actinobacteria	Actinomycetales	Actinomycetaceae	Actinomyces	#N/A
ASV6249	0.19216	17.3857	4.12588	4.21383	2.51081e-05	0.00102333	Bacteria	Fusobacteriota	Fusobacteriia	Fusobacteriales	Fusobacteriaceae	Fusobacterium	#N/A
ASV6535	0.0554197	-21.3193	4.1233	-5.17043	2.3355e-07	2.34623e-05	Bacteria	Firmicutes	Negativicutes	Veillonellales-Selenomonadales	Selenomonadaceae	Selenomonas	#N/A
ASV6538	0.104359	-15.204	4.12842	-3.68276	0.00023072	0.00806917	Bacteria	Firmicutes	Bacilli	Lactobacillales	Streptococcaceae	Streptococcus	#N/A
ASV6760	0.0692052	-18.3625	4.12842	-4.44784	8.67385e-06	0.000429757	Bacteria	Proteobacteria	Gammaproteobacteria	Burkholderiales	Neisseriaceae	Neisseria	#N/A
ASV6838	0.0692746	-21.576	4.12315	-5.2329	1.66875e-07	1.7859e-05	Bacteria	Firmicutes	Clostridia	Peptostreptococcales-Tissierellales	Anaerovoracaceae	[Eubacterium] nodatum group	#N/A
ASV6841	0.0890422	-24.7594	4.12642	-6.00021	1.97063e-09	3.51495e-07	Bacteria	Fusobacteriota	Fusobacteriia	Fusobacteriales	Fusobacteriaceae	Fusobacterium	#N/A
ASV6948	0.0461368	-17.7364	4.12843	-4.29617	1.73775e-05	0.000762189	Bacteria	Firmicutes	Bacilli	Lactobacillales	Streptococcaceae	Streptococcus	#N/A
ASV7787	0.0461368	-17.7364	4.12843	-4.29617	1.73775e-05	0.000762189	Bacteria	Proteobacteria	Alphaproteobacteria	Rhizobiales	Beijerinckiaceae	Methylobacterium-Methylorubrum	#N/A
