## Supplemental table for "Respiratory and Gut Microbiota Correlate with Lung Function Recovery after Severe COVID-19"

### Sheet: GUT_ARDS_T1
	baseMean	log2FoldChange	lfcSE	stat	pvalue	padj	Kingdom	Phylum	Class	Order	Family	Genus	Species
ASV2	1818.93	-7.24367	1.38331	-5.23649	1.63659e-07	7.28421e-06	Bacteria	Bacteroidota	Bacteroidia	Bacteroidales	Prevotellaceae	Prevotella	bivia/denticola
ASV21	445.166	-9.19824	1.82425	-5.04219	4.60222e-07	1.76871e-05	Bacteria	Bacteroidota	Bacteroidia	Bacteroidales	Prevotellaceae	Prevotella	bivia
ASV81	293.18	-15.2918	4.18502	-3.65394	0.000258242	0.00375642	Bacteria	Firmicutes	Bacilli	Lactobacillales	Lactobacillaceae	Lactobacillus	acidophilus/johnsonii/prophage/taiwanensis
ASV108	71.5182	10.863	3.05414	3.55681	0.000375384	0.0054075	Bacteria	Bacteroidota	Bacteroidia	Bacteroidales	Bacteroidaceae	Bacteroides	fragilis
ASV111	58.522	-10.1953	2.92435	-3.48635	0.000489666	0.00700532	Bacteria	Bacteroidota	Bacteroidia	Bacteroidales	Bacteroidaceae	Bacteroides	#N/A
ASV127	85.8137	-8.89957	2.49787	-3.56286	0.000366838	0.00529171	Bacteria	Firmicutes	Clostridia	Peptostreptococcales-Tissierellales	FamilyXI	Finegoldia	#N/A
ASV145	11.4037	23.0876	4.05738	5.69026	1.26842e-08	7.54894e-07	Bacteria	Bacteroidota	Bacteroidia	Bacteroidales	Bacteroidaceae	Bacteroides	#N/A
ASV167	174.144	-28.0222	4.23065	-6.62363	3.50483e-11	3.34888e-09	Bacteria	Actinobacteriota	Coriobacteriia	Coriobacteriales	Atopobiaceae	Atopobium	vaginae
ASV221	28.8958	-30	4.21016	-7.12562	1.03615e-12	1.49775e-10	Bacteria	Firmicutes	Clostridia	Peptostreptococcales-Tissierellales	FamilyXI	Finegoldia	#N/A
ASV229	126.023	-15.0633	3.65391	-4.12251	3.74763e-05	0.000653795	Bacteria	Bacteroidota	Bacteroidia	Bacteroidales	Prevotellaceae	Prevotella	#N/A
ASV242	33.9439	-5.80354	1.58705	-3.6568	0.000255386	0.00372281	Bacteria	Firmicutes	Clostridia	Oscillospirales	Ruminococcaceae	Faecalibacterium	prausnitzii
ASV263	13.7544	12.4156	3.46215	3.58611	0.000335652	0.00485529	Bacteria	Firmicutes	Clostridia	Oscillospirales	Ruminococcaceae	Ruminococcus	#N/A
ASV280	15.5094	10.1044	2.20312	4.58639	4.5097e-06	0.000118607	Bacteria	Bacteroidota	Bacteroidia	Bacteroidales	Bacteroidaceae	Bacteroides	#N/A
ASV294	25.3858	13.7572	3.66662	3.75201	0.000175425	0.00258789	Bacteria	Bacteroidota	Bacteroidia	Bacteroidales	Prevotellaceae	Prevotella	#N/A
ASV300	133.033	-27.5969	4.23065	-6.5231	6.88692e-11	6.23716e-09	Bacteria	Bacteroidota	Bacteroidia	Bacteroidales	Prevotellaceae	Prevotella	#N/A
ASV310	21.9924	23.8472	4.09231	5.82734	5.63193e-09	3.66604e-07	Bacteria	Bacteroidota	Bacteroidia	Bacteroidales	Porphyromonadaceae	Porphyromonas	#N/A
ASV334	0.873857	-19.4207	4.22888	-4.5924	4.38187e-06	0.00011761	Bacteria	Bacteroidota	Bacteroidia	Bacteroidales	Prevotellaceae	Prevotella_9	#N/A
ASV343	9.6164	22.1859	4.06709	5.45498	4.89783e-08	2.47626e-06	Bacteria	Bacteroidota	Bacteroidia	Bacteroidales	Bacteroidaceae	Bacteroides	#N/A
ASV384	49.6639	30	4.13871	7.24863	4.21006e-13	1.49775e-10	Bacteria	Bacteroidota	Bacteroidia	Bacteroidales	Bacteroidaceae	Bacteroides	#N/A
ASV407	3.91868	14.2233	3.73983	3.8032	0.00014284	0.00216379	Bacteria	Firmicutes	Clostridia	Peptostreptococcales-Tissierellales	FamilyXI	Peptoniphilus	#N/A
ASV417	79.1817	30	4.23407	7.08538	1.38659e-12	1.52016e-10	Bacteria	Firmicutes	Bacilli	Lactobacillales	P5D1-392	#N/A	#N/A
ASV422	3.96407	-15.8228	4.20652	-3.7615	0.000168899	0.00249869	Bacteria	Firmicutes	Clostridia	Peptostreptococcales-Tissierellales	FamilyXI	Peptoniphilus	#N/A
ASV425	1.89664	21.5463	4.22889	5.09503	3.4869e-07	1.38084e-05	Bacteria	Firmicutes	Clostridia	Peptostreptococcales-Tissierellales	FamilyXI	Finegoldia	#N/A
ASV432	3.81416	16.7089	4.22838	3.95161	7.76265e-05	0.00126325	Bacteria	Bacteroidota	Bacteroidia	Bacteroidales	Prevotellaceae	Prevotella	#N/A
ASV441	29.3841	-25.5436	4.23065	-6.03775	1.56276e-09	1.13029e-07	Bacteria	Firmicutes	Bacilli	Lactobacillales	Carnobacteriaceae	Granulicatella	#N/A
ASV442	30.7908	25.4432	4.20962	6.04406	1.50283e-09	1.10225e-07	Bacteria	Firmicutes	Clostridia	Peptostreptococcales-Tissierellales	FamilyXI	Anaerococcus	#N/A
ASV443	1.18513	-20.5699	4.23073	-4.86203	1.16191e-06	3.99381e-05	Bacteria	Proteobacteria	Gammaproteobacteria	Burkholderiales	Sutterellaceae	Sutterella	#N/A
ASV473	21.4808	9.85807	2.4959	3.94971	7.82464e-05	0.00127135	Bacteria	Firmicutes	Clostridia	Lachnospirales	Lachnospiraceae	Roseburia	#N/A
ASV493	21.5326	24.2416	3.37049	7.1923	6.3709e-13	1.49775e-10	Bacteria	Actinobacteriota	Actinobacteria	Corynebacteriales	Corynebacteriaceae	Lawsonella	clevelandensis
ASV515	62.5087	25.8917	4.23407	6.11508	9.65075e-10	7.50094e-08	Bacteria	Firmicutes	Clostridia	Peptostreptococcales-Tissierellales	FamilyXI	Anaerococcus	#N/A
ASV525	20.1809	-24.939	4.22804	-5.89847	3.6688e-09	2.44939e-07	Bacteria	Firmicutes	Clostridia	Peptostreptococcales-Tissierellales	FamilyXI	Finegoldia	#N/A
ASV537	45.7189	-25.473	4.20304	-6.06062	1.35594e-09	1.01598e-07	Bacteria	Firmicutes	Clostridia	Peptostreptococcales-Tissierellales	FamilyXI	Peptoniphilus	#N/A
ASV543	28.7753	8.59645	2.29607	3.74398	0.000181126	0.00266821	Bacteria	Firmicutes	Clostridia	Clostridiales	Clostridiaceae	Clostridiumsensustricto1	#N/A
ASV558	32.9861	26.2294	4.22127	6.21362	5.17786e-10	4.18042e-08	Bacteria	Firmicutes	Clostridia	Oscillospirales	Ruminococcaceae	Ruminococcus	#N/A
ASV564	1.54205	21.7171	3.58884	6.05129	1.43688e-09	1.06135e-07	Bacteria	Firmicutes	Clostridia	Oscillospirales	Ruminococcaceae	Faecalibacterium	#N/A
ASV583	55.2469	24.6668	4.23407	5.8258	5.68407e-09	3.67699e-07	Bacteria	Firmicutes	Bacilli	Lactobacillales	P5D1-392	#N/A	#N/A
ASV616	10.2721	16.9632	4.04606	4.19252	2.75875e-05	0.000507638	Bacteria	Firmicutes	Clostridia	Oscillospirales	Eubacteriumcoprostanoligenesgroup	#N/A	#N/A
ASV638	0.215646	18.3262	4.22962	4.33283	1.47207e-05	0.000308569	Bacteria	Firmicutes	Clostridia	Peptostreptococcales-Tissierellales	FamilyXI	Fenollaria	#N/A
ASV647	6.22449	23.3348	4.22801	5.5191	3.40733e-08	1.76554e-06	Bacteria	Firmicutes	Clostridia	Oscillospirales	Ruminococcaceae	Subdoligranulum	#N/A
ASV688	18.118	20.5461	4.23513	4.85135	1.22625e-06	4.16005e-05	Bacteria	Firmicutes	Clostridia	Oscillospirales	Ruminococcaceae	Ruminococcus	#N/A
ASV700	18.822	-14.4605	4.22412	-3.42331	0.000618646	0.00881423	Bacteria	Bacteroidota	Bacteroidia	Bacteroidales	Prevotellaceae	Prevotella_9	#N/A
ASV709	1.29375	23.8733	4.22139	5.65532	1.55559e-08	9.06947e-07	Bacteria	Firmicutes	Clostridia	Peptostreptococcales-Tissierellales	FamilyXI	Peptoniphilus	#N/A
ASV712	33.2384	24.8775	4.15729	5.98407	2.1763e-09	1.4912e-07	Bacteria	Firmicutes	Clostridia	Peptostreptococcales-Tissierellales	FamilyXI	Anaerococcus	#N/A
ASV724	0.189276	18.1792	4.22973	4.29795	1.72385e-05	0.000344604	Bacteria	Firmicutes	Bacilli	Lactobacillales	Enterococcaceae	Enterococcus	casseliflavus
ASV733	35.0058	20.0634	4.22799	4.74537	2.08122e-06	6.48981e-05	Bacteria	Firmicutes	Clostridia	Peptostreptococcales-Tissierellales	FamilyXI	Anaerococcus	#N/A
ASV736	26.6286	-27.0415	4.23065	-6.39181	1.63935e-10	1.3995e-08	Bacteria	Fusobacteriota	Fusobacteriia	Fusobacteriales	Fusobacteriaceae	Fusobacterium	#N/A
ASV779	10.7095	24.0324	4.228	5.68412	1.31491e-08	7.78111e-07	Bacteria	Firmicutes	Clostridia	ClostridiaUCG-014	#N/A	#N/A	#N/A
ASV784	29.6061	24.5312	4.02477	6.09506	1.09398e-09	8.37779e-08	Bacteria	Actinobacteriota	Actinobacteria	Corynebacteriales	Corynebacteriaceae	Corynebacterium	#N/A
ASV786	1.33456	-14.4885	3.85816	-3.75529	0.000173138	0.00255778	Bacteria	Actinobacteriota	Actinobacteria	Bifidobacteriales	Bifidobacteriaceae	Bifidobacterium	breve
ASV796	9.63815	-24.6303	4.21707	-5.84062	5.20071e-09	3.40663e-07	Bacteria	Bacteroidota	Bacteroidia	Bacteroidales	Rikenellaceae	Alistipes	#N/A
ASV817	2.00074	27.845	4.22274	6.59406	4.27962e-11	4.05202e-09	Bacteria	Firmicutes	Clostridia	Oscillospirales	Eubacteriumcoprostanoligenesgroup	#N/A	#N/A
ASV830	9.91543	27.0154	4.22117	6.39998	1.554e-10	1.34874e-08	Bacteria	Bacteroidota	Bacteroidia	Bacteroidales	Prevotellaceae	Alloprevotella	#N/A
ASV867	1.89664	21.5463	4.22889	5.09503	3.4869e-07	1.38084e-05	Bacteria	Bacteroidota	Bacteroidia	Bacteroidales	Prevotellaceae	Prevotella	#N/A
ASV898	6.29319	-23.2424	4.2271	-5.49842	3.83212e-08	1.96609e-06	Bacteria	Proteobacteria	Gammaproteobacteria	Enterobacterales	Enterobacteriaceae	Escherichia-Shigella	#N/A
ASV901	2.11505	-14.007	3.69525	-3.79055	0.000150316	0.00225257	Bacteria	Firmicutes	Clostridia	Peptostreptococcales-Tissierellales	FamilyXI	Finegoldia	#N/A
ASV922	10.9425	20.5288	3.46435	5.92573	3.1092e-09	2.08918e-07	Bacteria	Firmicutes	Clostridia	Peptostreptococcales-Tissierellales	FamilyXI	Anaerococcus	hydrogenalis
ASV976	2.81106	22.6489	4.22803	5.35685	8.46854e-08	4.02739e-06	Bacteria	Firmicutes	Clostridia	Lachnospirales	Lachnospiraceae	Anaerostipes	#N/A
ASV993	14.4753	-30	4.23065	-7.0911	1.33046e-12	1.49775e-10	Bacteria	Firmicutes	Clostridia	Peptostreptococcales-Tissierellales	FamilyXI	Peptoniphilus	#N/A
ASV1003	2.30642	25.1836	4.22551	5.95991	2.52377e-09	1.71798e-07	Bacteria	Firmicutes	Bacilli	Erysipelotrichales	Erysipelatoclostridiaceae	Catenibacterium	#N/A
ASV1016	25.3474	-11.3571	2.98033	-3.81067	0.000138591	0.00211026	Bacteria	Firmicutes	Clostridia	Peptostreptococcales-Tissierellales	FamilyXI	Finegoldia	#N/A
ASV1020	26.6984	-19.8857	4.23308	-4.69769	2.63119e-06	7.92018e-05	Bacteria	Bacteroidota	Bacteroidia	Bacteroidales	Tannerellaceae	Parabacteroides	#N/A
ASV1026	9.18614	-20.0795	4.2152	-4.76359	1.90177e-06	6.02034e-05	Bacteria	Firmicutes	Bacilli	Lactobacillales	Lactobacillaceae	Lactobacillus	amylovorus
ASV1045	25.7264	-30	4.20094	-7.14126	9.24792e-13	1.49775e-10	Bacteria	Firmicutes	Clostridia	Peptostreptococcales-Tissierellales	FamilyXI	Finegoldia	#N/A
ASV1048	7.8795	12.0344	3.28252	3.66622	0.000246166	0.00360088	Bacteria	Firmicutes	Bacilli	Erysipelotrichales	Erysipelotrichaceae	Holdemanella	#N/A
ASV1054	3.09389	23.4941	4.22485	5.56092	2.68356e-08	1.41158e-06	Bacteria	Firmicutes	Bacilli	Erysipelotrichales	Erysipelotrichaceae	Faecalitalea	cylindroides
ASV1061	0.568098	30	4.22914	7.09363	1.30636e-12	1.49775e-10	Bacteria	Fusobacteriota	Fusobacteriia	Fusobacteriales	Fusobacteriaceae	Fusobacterium	#N/A
ASV1066	5.05225	22.6073	4.22883	5.34598	8.99286e-08	4.2573e-06	Bacteria	Firmicutes	Negativicutes	Veillonellales-Selenomonadales	Veillonellaceae	Megasphaera	#N/A
ASV1067	24.2869	23.2414	3.99109	5.82333	5.76856e-09	3.70862e-07	Bacteria	Firmicutes	Bacilli	Staphylococcales	Staphylococcaceae	Staphylococcus	capitis/warneri
ASV1076	5.83707	22.8666	4.22883	5.40731	6.39784e-08	3.11371e-06	Bacteria	Proteobacteria	Gammaproteobacteria	Enterobacterales	Succinivibrionaceae	Succinivibrio	#N/A
ASV1092	7.25475	-15.6728	4.20588	-3.72641	0.000194225	0.00285714	Bacteria	Bacteroidota	Bacteroidia	Bacteroidales	Barnesiellaceae	Barnesiella	#N/A
ASV1117	19.2356	-20.6191	4.21516	-4.89165	9.99956e-07	3.49481e-05	Bacteria	Firmicutes	Clostridia	Peptostreptococcales-Tissierellales	FamilyXI	Peptoniphilus	#N/A
ASV1133	5.61289	-16.1091	4.2032	-3.83258	0.000126805	0.00194217	Bacteria	Proteobacteria	Gammaproteobacteria	Enterobacterales	Enterobacteriaceae	Escherichia-Shigella	#N/A
ASV1152	12.4185	26.4839	3.66281	7.23048	4.81289e-13	1.49775e-10	Bacteria	Firmicutes	Clostridia	Oscillospirales	Ruminococcaceae	Ruminococcus	#N/A
ASV1157	24.5892	-19.8216	4.23308	-4.68254	2.83336e-06	8.36179e-05	Bacteria	Proteobacteria	Gammaproteobacteria	Enterobacterales	Enterobacteriaceae	#N/A	#N/A
ASV1161	13.8264	-19.4261	4.23309	-4.58912	4.45129e-06	0.000117965	Bacteria	Bacteroidota	Bacteroidia	Bacteroidales	Prevotellaceae	Prevotella_9	#N/A
ASV1167	5.83707	22.8666	4.22883	5.40731	6.39784e-08	3.11371e-06	Bacteria	Proteobacteria	Gammaproteobacteria	Enterobacterales	Succinivibrionaceae	Succinivibrio	#N/A
ASV1173	2.84748	29.9968	4.21965	7.10884	1.17023e-12	1.49775e-10	Bacteria	Bacteroidota	Bacteroidia	Bacteroidales	Prevotellaceae	Prevotella	#N/A
ASV1190	0.783512	-19.2024	4.22685	-4.54296	5.5469e-06	0.000140562	Bacteria	Firmicutes	Clostridia	Peptostreptococcales-Tissierellales	FamilyXI	Anaerococcus	#N/A
ASV1209	0.427938	24.7759	4.22156	5.86889	4.38723e-09	2.89197e-07	Bacteria	Firmicutes	Clostridia	Peptostreptococcales-Tissierellales	FamilyXI	Anaerococcus	#N/A
ASV1210	15.2712	18.3191	4.23502	4.32561	1.5211e-05	0.000314956	Bacteria	Firmicutes	Clostridia	Peptostreptococcales-Tissierellales	FamilyXI	Anaerococcus	#N/A
ASV1214	15.1539	19.1818	4.235	4.52936	5.91632e-06	0.000148478	Bacteria	Firmicutes	Clostridia	Peptostreptococcales-Tissierellales	FamilyXI	Anaerococcus	#N/A
ASV1217	11.3041	23.6388	4.22881	5.58994	2.27143e-08	1.23213e-06	Bacteria	Firmicutes	Clostridia	Peptostreptococcales-Tissierellales	FamilyXI	Anaerococcus	#N/A
ASV1239	1.11258	30	4.22897	7.09393	1.30357e-12	1.49775e-10	Bacteria	Firmicutes	Clostridia	Oscillospirales	Oscillospiraceae	UCG-002	#N/A
ASV1265	1.21223	22.7963	4.22142	5.40014	6.65883e-08	3.22566e-06	Bacteria	Bacteroidota	Bacteroidia	Bacteroidales	Prevotellaceae	Prevotella	#N/A
ASV1266	8.65331	29.994	4.22753	7.09491	1.29436e-12	1.49775e-10	Bacteria	Bacteroidota	Bacteroidia	Bacteroidales	Tannerellaceae	Parabacteroides	#N/A
ASV1267	3.00907	-21.3947	4.23308	-5.05417	4.32262e-07	1.66741e-05	Bacteria	Proteobacteria	Gammaproteobacteria	Enterobacterales	Enterobacteriaceae	Escherichia-Shigella	#N/A
ASV1284	0.0666819	-17.3626	4.22793	-4.10663	4.01465e-05	0.000694561	Bacteria	Firmicutes	Negativicutes	Acidaminococcales	Acidaminococcaceae	Acidaminococcus	fermentans
ASV1289	1.66351	23.8647	4.22013	5.65497	1.55875e-08	9.06947e-07	Bacteria	Firmicutes	Clostridia	Peptostreptococcales-Tissierellales	FamilyXI	Peptoniphilus	#N/A
ASV1303	7.0012	29.9999	4.21644	7.11498	1.11932e-12	1.49775e-10	Bacteria	Bacteroidota	Bacteroidia	Bacteroidales	Prevotellaceae	Alloprevotella	#N/A
ASV1307	0.539561	20.1702	4.22823	4.77036	1.83901e-06	5.85727e-05	Bacteria	Firmicutes	Clostridia	Peptostreptococcales-Tissierellales	FamilyXI	Peptoniphilus	#N/A
ASV1309	7.36122	11.8347	3.06661	3.8592	0.000113758	0.00178431	Bacteria	Firmicutes	Clostridia	Oscillospirales	Ruminococcaceae	Negativibacillus	massiliensis
ASV1311	18.1361	23.7644	4.22881	5.61965	1.91347e-08	1.07144e-06	Bacteria	Bacteroidota	Bacteroidia	Bacteroidales	Prevotellaceae	Prevotella_7	#N/A
ASV1316	4.9051	22.584	4.22883	5.34047	9.27056e-08	4.34923e-06	Bacteria	Bacteroidota	Bacteroidia	Bacteroidales	Muribaculaceae	#N/A	#N/A
ASV1336	4.39824	22.9345	4.2214	5.43291	5.54422e-08	2.77611e-06	Bacteria	Bacteroidota	Bacteroidia	Bacteroidales	Bacteroidaceae	Bacteroides	#N/A
ASV1344	11.7574	-19.2838	4.23309	-4.5555	5.22605e-06	0.000133733	Bacteria	Bacteroidota	Bacteroidia	Bacteroidales	Prevotellaceae	Prevotella_7	#N/A
ASV1353	0.273198	-19.5264	4.22941	-4.61682	3.89659e-06	0.000106238	Bacteria	Bacteroidota	Bacteroidia	Bacteroidales	Prevotellaceae	Prevotella_9	#N/A
ASV1388	5.38786	-19.6926	4.21525	-4.67176	2.98627e-06	8.72787e-05	Bacteria	Bacteroidota	Bacteroidia	Bacteroidales	Prevotellaceae	Prevotella	#N/A
ASV1407	4.85269	16.4925	4.23493	3.89439	9.84459e-05	0.00157498	Bacteria	Firmicutes	Clostridia	Lachnospirales	Lachnospiraceae	Roseburia	#N/A
ASV1415	5.95359	30	4.225	7.1006	1.24218e-12	1.49775e-10	Bacteria	Bacteroidota	Bacteroidia	Bacteroidales	Prevotellaceae	Alloprevotella	#N/A
ASV1422	1.76697	19.6787	4.23515	4.64652	3.37574e-06	9.42583e-05	Bacteria	Firmicutes	Clostridia	Oscillospirales	Ruminococcaceae	Ruminococcus	#N/A
ASV1425	1.54747	-17.8552	4.23311	-4.21799	2.46492e-05	0.0004609	Bacteria	Firmicutes	Clostridia	Oscillospirales	Oscillospiraceae	UCG-002	#N/A
ASV1444	9.60444	-19.1607	4.23309	-4.52642	5.99924e-06	0.000150182	Bacteria	Bacteroidota	Bacteroidia	Bacteroidales	Prevotellaceae	Alloprevotella	#N/A
ASV1447	15.2597	-14.9056	4.23009	-3.5237	0.00042556	0.00609657	Bacteria	Proteobacteria	Gammaproteobacteria	Burkholderiales	Sutterellaceae	Parasutterella	#N/A
ASV1451	2.16086	-14.0141	3.79155	-3.69614	0.000218898	0.00321555	Bacteria	Firmicutes	Clostridia	Peptostreptococcales-Tissierellales	FamilyXI	Finegoldia	#N/A
ASV1470	3.98359	-7.6358	2.22442	-3.43271	0.000597576	0.0085257	Bacteria	Firmicutes	Clostridia	Peptostreptococcales-Tissierellales	FamilyXI	Finegoldia	#N/A
ASV1481	7.17962	25.2876	4.22096	5.99095	2.08622e-09	1.45825e-07	Bacteria	Firmicutes	Clostridia	Oscillospirales	Ruminococcaceae	Faecalibacterium	#N/A
ASV1484	5.31265	22.4685	4.22883	5.31316	1.07738e-07	4.965e-06	Bacteria	Firmicutes	Clostridia	Peptostreptococcales-Tissierellales	FamilyXI	Anaerococcus	#N/A
ASV1487	0.0733692	21.7244	4.23429	5.1306	2.88822e-07	1.19844e-05	Bacteria	Firmicutes	Clostridia	Oscillospirales	Ruminococcaceae	Faecalibacterium	#N/A
ASV1497	3.0273	24.0259	3.50319	6.85829	6.9689e-12	7.11579e-10	Bacteria	Firmicutes	Clostridia	Lachnospirales	Lachnospiraceae	LachnospiraceaeUCG-001	#N/A
ASV1511	15.9412	23.8977	4.22881	5.65117	1.59361e-08	9.17218e-07	Bacteria	Actinobacteriota	Actinobacteria	Bifidobacteriales	Bifidobacteriaceae	Bifidobacterium	#N/A
ASV1518	4.96243	-19.6419	4.21526	-4.6597	3.1667e-06	8.96229e-05	Bacteria	Firmicutes	Negativicutes	Veillonellales-Selenomonadales	Veillonellaceae	#N/A	#N/A
ASV1555	4.43563	25.5402	4.22876	6.03964	1.54458e-09	1.12495e-07	Bacteria	Bacteroidota	Bacteroidia	Bacteroidales	Prevotellaceae	Alloprevotella	#N/A
ASV1557	0.396016	20.8715	4.22299	4.94236	7.71828e-07	2.77193e-05	Bacteria	Firmicutes	Clostridia	Oscillospirales	Eubacteriumcoprostanoligenesgroup	#N/A	#N/A
ASV1568	10.7696	-15.0236	4.20356	-3.57403	0.000351529	0.00507791	Bacteria	Firmicutes	Clostridia	Lachnospirales	Lachnospiraceae	Blautia	#N/A
ASV1573	16.1045	30	4.23407	7.08538	1.38661e-12	1.52016e-10	Bacteria	Firmicutes	Clostridia	Peptostreptococcales-Tissierellales	FamilyXI	Anaerococcus	#N/A
ASV1607	11.0556	24.1981	4.228	5.72329	1.04482e-08	6.40108e-07	Bacteria	Firmicutes	Bacilli	Erysipelotrichales	Erysipelotrichaceae	Holdemanella	#N/A
ASV1658	5.59898	25.6832	3.93567	6.52574	6.76654e-11	6.18189e-09	Bacteria	Firmicutes	Clostridia	Lachnospirales	Lachnospiraceae	Ruminococcusgauvreauiigroup	#N/A
ASV1660	2.29576	20.6494	2.95027	6.99915	2.57516e-12	2.70912e-10	Bacteria	Firmicutes	Clostridia	Peptostreptococcales-Tissierellales	FamilyXI	Anaerococcus	#N/A
ASV1669	7.40097	-18.9737	4.23309	-4.48223	7.38658e-06	0.000178081	Bacteria	Bacteroidota	Bacteroidia	Bacteroidales	Prevotellaceae	Prevotella	#N/A
ASV1685	8.7469	-20.0444	4.2152	-4.75526	1.98194e-06	6.23622e-05	Bacteria	Firmicutes	Clostridia	Oscillospirales	Ruminococcaceae	Faecalibacterium	#N/A
ASV1688	0.396784	-18.7547	4.2309	-4.43279	9.30211e-06	0.000216737	Bacteria	Bacteroidota	Bacteroidia	Bacteroidales	Tannerellaceae	Parabacteroides	#N/A
ASV1695	8.05979	-19.9909	4.21521	-4.74256	2.11036e-06	6.54148e-05	Bacteria	Actinobacteriota	Actinobacteria	Bifidobacteriales	Bifidobacteriaceae	Bifidobacterium	#N/A
ASV1707	4.68194	-28.2343	4.2209	-6.68916	2.24457e-11	2.2054e-09	Bacteria	Firmicutes	Clostridia	Lachnospirales	Lachnospiraceae	Ruminococcustorquesgroup	#N/A
ASV1713	9.41779	23.447	4.22882	5.54459	2.94647e-08	1.53438e-06	Bacteria	Firmicutes	Clostridia	Lachnospirales	Lachnospiraceae	Agathobacter	#N/A
ASV1735	10.1002	30	4.22637	7.09829	1.2631e-12	1.49775e-10	Bacteria	Firmicutes	Bacilli	Lactobacillales	Lactobacillaceae	Weissella	cibaria/confusa
ASV1755	6.01053	-15.1398	4.21078	-3.59548	0.000323794	0.00469029	Bacteria	Firmicutes	Clostridia	Lachnospirales	Lachnospiraceae	Blautia	#N/A
ASV1769	11.9256	-24.3229	4.23065	-5.7492	8.96682e-09	5.62587e-07	Bacteria	Proteobacteria	Gammaproteobacteria	Burkholderiales	Sutterellaceae	Parasutterella	#N/A
ASV1774	14.0793	-19.4333	4.23309	-4.59081	4.4153e-06	0.00011761	Bacteria	Proteobacteria	Gammaproteobacteria	Enterobacterales	#N/A	#N/A	#N/A
ASV1798	4.20483	29.9913	4.21998	7.10698	1.18611e-12	1.49775e-10	Bacteria	Bacteroidota	Bacteroidia	Bacteroidales	Bacteroidaceae	Bacteroides	#N/A
ASV1814	0.638936	20.4202	3.98416	5.12533	2.97012e-07	1.22268e-05	Bacteria	Firmicutes	Clostridia	Peptostreptococcales-Tissierellales	FamilyXI	Anaerococcus	#N/A
ASV1834	10.4866	30	4.22881	7.09419	1.30115e-12	1.49775e-10	Bacteria	Firmicutes	Clostridia	Oscillospirales	Ruminococcaceae	Faecalibacterium	#N/A
ASV1836	4.55165	11.0025	2.84375	3.869	0.000109284	0.00171933	Bacteria	Firmicutes	Clostridia	Clostridiales	Clostridiaceae	Clostridiumsensustricto1	#N/A
ASV1841	14.2007	-17.1269	4.20308	-4.07483	4.60477e-05	0.000788794	Bacteria	Firmicutes	Clostridia	Peptostreptococcales-Tissierellales	FamilyXI	Anaerococcus	#N/A
ASV1867	4.33322	29.6355	4.22818	7.00904	2.3995e-12	2.55008e-10	Bacteria	Firmicutes	Clostridia	Oscillospirales	Ruminococcaceae	Subdoligranulum	#N/A
ASV1891	1.17715	-16.0609	4.21922	-3.8066	0.000140888	0.00214211	Bacteria	Firmicutes	Clostridia	Oscillospirales	Ruminococcaceae	Faecalibacterium	#N/A
ASV1897	2.79523	29.9884	4.22015	7.106	1.19451e-12	1.49775e-10	Bacteria	Bacteroidota	Bacteroidia	Bacteroidales	Prevotellaceae	Prevotella	#N/A
ASV1902	0.430172	19.1722	4.22921	4.53329	5.80712e-06	0.00014609	Bacteria	Firmicutes	Clostridia	Oscillospirales	Oscillospiraceae	UCG-002	#N/A
ASV1918	6.23916	20.5159	4.22218	4.85909	1.17927e-06	4.02578e-05	Bacteria	Firmicutes	Clostridia	Oscillospirales	Ruminococcaceae	Ruminococcus	#N/A
ASV1924	2.21478	-19.0357	4.21544	-4.51571	6.31043e-06	0.000155742	Bacteria	Bacteroidota	Bacteroidia	Bacteroidales	Bacteroidaceae	Bacteroides	#N/A
ASV1943	2.97576	21.8271	4.22886	5.16146	2.45037e-07	1.06781e-05	Bacteria	Bacteroidota	Bacteroidia	Bacteroidales	Muribaculaceae	#N/A	#N/A
ASV1947	1.69143	28.7357	4.22091	6.80795	9.89974e-12	1.00103e-09	Bacteria	Firmicutes	Clostridia	Lachnospirales	Lachnospiraceae	Anaerostipes	#N/A
ASV1967	7.86956	-23.7611	4.23066	-5.61641	1.94968e-08	1.08588e-06	Bacteria	Fusobacteriota	Fusobacteriia	Fusobacteriales	Fusobacteriaceae	Fusobacterium	#N/A
ASV1968	10.2023	-20.9915	4.22675	-4.96636	6.82225e-07	2.4844e-05	Bacteria	Firmicutes	Clostridia	Lachnospirales	Lachnospiraceae	Roseburia	#N/A
ASV1969	0.233184	-18.9381	4.22924	-4.47789	7.53833e-06	0.00018132	Bacteria	Firmicutes	Clostridia	Oscillospirales	Ruminococcaceae	#N/A	#N/A
ASV1983	3.64768	-19.4092	4.21531	-4.60445	4.1356e-06	0.000112167	Bacteria	Firmicutes	Clostridia	Peptostreptococcales-Tissierellales	FamilyXI	Peptoniphilus	#N/A
ASV2016	1.27533	23.6388	4.22821	5.59072	2.26126e-08	1.23213e-06	Bacteria	Firmicutes	Clostridia	Peptostreptococcales-Tissierellales	FamilyXI	Ezakiella	#N/A
ASV2026	0.78019	23.2572	4.22162	5.50907	3.60736e-08	1.85993e-06	Bacteria	Firmicutes	Clostridia	Lachnospirales	Lachnospiraceae	CAG-56	#N/A
ASV2037	2.23691	14.9462	4.22128	3.54069	0.00039908	0.00573299	Bacteria	Firmicutes	Clostridia	Peptostreptococcales-Tissierellales	FamilyXI	Peptoniphilus	#N/A
ASV2058	3.56363	-19.3925	4.21532	-4.60048	4.21515e-06	0.000114028	Bacteria	Firmicutes	Clostridia	Oscillospirales	Oscillospiraceae	UCG-002	#N/A
ASV2063	2.32992	30	4.22352	7.10309	1.22e-12	1.49775e-10	Bacteria	Firmicutes	Bacilli	Erysipelotrichales	Erysipelatoclostridiaceae	Catenibacterium	#N/A
ASV2089	4.99803	9.15323	2.5805	3.54707	0.000389537	0.00560363	Bacteria	Firmicutes	Clostridia	Clostridiales	Clostridiaceae	Clostridiumsensustricto1	#N/A
ASV2101	10.2392	30	4.22117	7.10703	1.1857e-12	1.49775e-10	Bacteria	Firmicutes	Bacilli	Staphylococcales	Staphylococcaceae	Staphylococcus	#N/A
ASV2150	2.35445	21.5716	4.22887	5.10103	3.37814e-07	1.35849e-05	Bacteria	Bacteroidota	Bacteroidia	Bacteroidales	Muribaculaceae	#N/A	#N/A
ASV2191	3.42037	-19.3554	4.21533	-4.59168	4.39699e-06	0.00011761	Bacteria	Firmicutes	Clostridia	Peptostreptococcales-Tissierellales	FamilyXI	Peptoniphilus	#N/A
ASV2210	3.44992	22.4287	4.22803	5.30477	1.12815e-07	5.17606e-06	Bacteria	Bacteroidota	Bacteroidia	Bacteroidales	Barnesiellaceae	Barnesiella	#N/A
ASV2217	2.55868	30	4.22887	7.0941	1.302e-12	1.49775e-10	Bacteria	Bacteroidota	Bacteroidia	Bacteroidales	Prevotellaceae	Prevotella	#N/A
ASV2239	1.56509	-21.3947	4.23071	-5.05699	4.25927e-07	1.65161e-05	Bacteria	Proteobacteria	Gammaproteobacteria	Enterobacterales	Pasteurellaceae	Haemophilus	parainfluenzae
ASV2245	0.401198	19.6343	4.22832	4.64353	3.425e-06	9.53781e-05	Bacteria	Firmicutes	Clostridia	Lachnospirales	Lachnospiraceae	Fusicatenibacter	#N/A
ASV2246	6.74533	-24.5435	4.23066	-5.80135	6.57825e-09	4.20322e-07	Bacteria	Fusobacteriota	Fusobacteriia	Fusobacteriales	Fusobacteriaceae	Fusobacterium	#N/A
ASV2260	5.54516	-15.972	4.2032	-3.79996	0.00014472	0.00217498	Bacteria	Firmicutes	Clostridia	Oscillospirales	Ruminococcaceae	Ruminococcus	#N/A
ASV2267	2.567	21.6642	4.22887	5.12293	3.00817e-07	1.23347e-05	Bacteria	Firmicutes	Bacilli	Erysipelotrichales	Erysipelatoclostridiaceae	Catenibacterium	#N/A
ASV2273	2.0583	30	4.22888	7.09407	1.30225e-12	1.49775e-10	Bacteria	Bacteroidota	Bacteroidia	Bacteroidales	Prevotellaceae	Prevotella	#N/A
ASV2275	3.43135	-21.0641	4.21911	-4.99253	5.9593e-07	2.20674e-05	Bacteria	Bacteroidota	Bacteroidia	Bacteroidales	Rikenellaceae	Alistipes	#N/A
ASV2277	0.286596	21.2882	4.22636	5.03701	4.72864e-07	1.80398e-05	Bacteria	Firmicutes	Clostridia	Oscillospirales	Oscillospiraceae	UCG-002	#N/A
ASV2287	1.29398	22.9173	4.22141	5.42884	5.67207e-08	2.82654e-06	Bacteria	Firmicutes	Negativicutes	Veillonellales-Selenomonadales	Veillonellaceae	Megasphaera	#N/A
ASV2335	0.134563	-16.23	4.23344	-3.83376	0.000126198	0.00193571	Bacteria	Firmicutes	Clostridia	Oscillospirales	Eubacteriumcoprostanoligenesgroup	#N/A	#N/A
ASV2343	4.40985	17.6916	4.23494	4.17753	2.94689e-05	0.000531002	Bacteria	Actinobacteriota	Actinobacteria	Bifidobacteriales	Bifidobacteriaceae	Bifidobacterium	#N/A
ASV2396	5.90657	23.0254	4.22801	5.44591	5.15417e-08	2.59327e-06	Bacteria	Firmicutes	Clostridia	Peptostreptococcales-Tissierellales	FamilyXI	Anaerococcus	#N/A
ASV2398	1.459	18.3548	4.23515	4.33392	1.4648e-05	0.000308569	Bacteria	Bacteroidota	Bacteroidia	Bacteroidales	Porphyromonadaceae	Porphyromonas	#N/A
ASV2403	0.541712	21.5726	4.22178	5.10983	3.22456e-07	1.31187e-05	Bacteria	Bacteroidota	Bacteroidia	Bacteroidales	Tannerellaceae	Parabacteroides	#N/A
ASV2408	4.31649	22.8702	4.22802	5.40919	6.33093e-08	3.11022e-06	Bacteria	Actinobacteriota	Coriobacteriia	Coriobacteriales	Coriobacteriaceae	Collinsella	#N/A
ASV2417	2.04379	21.3842	4.22888	5.0567	4.2658e-07	1.65161e-05	Bacteria	Firmicutes	Bacilli	Erysipelotrichales	Erysipelatoclostridiaceae	Catenibacterium	#N/A
ASV2427	2.91121	25.3033	4.22819	5.98443	2.17146e-09	1.4912e-07	Bacteria	Firmicutes	Clostridia	Oscillospirales	Ruminococcaceae	Ruminococcus	#N/A
ASV2429	1.49235	18.503	4.22382	4.38064	1.18329e-05	0.000261656	Bacteria	Firmicutes	Negativicutes	Veillonellales-Selenomonadales	Veillonellaceae	Dialister	#N/A
ASV2471	1.62883	15.4538	4.23515	3.64893	0.000263336	0.00382516	Bacteria	Firmicutes	Clostridia	Lachnospirales	Lachnospiraceae	Fusicatenibacter	#N/A
ASV2472	2.58133	17.7123	4.22887	4.18842	2.80906e-05	0.000514172	Bacteria	Firmicutes	Clostridia	Oscillospirales	Oscillospiraceae	UCG-002	#N/A
ASV2506	7.84751	-23.4782	4.23066	-5.54954	2.86426e-08	1.49906e-06	Bacteria	Actinobacteriota	Coriobacteriia	Coriobacteriales	Atopobiaceae	Atopobium	#N/A
ASV2520	0.277956	18.3096	4.22944	4.32908	1.49732e-05	0.000311227	Bacteria	Firmicutes	Clostridia	Oscillospirales	Oscillospiraceae	NK4A214group	#N/A
ASV2521	2.21264	-20.803	4.22954	-4.91851	8.72071e-07	3.12118e-05	Bacteria	Proteobacteria	Gammaproteobacteria	Enterobacterales	Enterobacteriaceae	Escherichia-Shigella	#N/A
ASV2545	0.727774	-20.3058	4.23078	-4.79953	1.59038e-06	5.18454e-05	Bacteria	Firmicutes	Clostridia	Lachnospirales	Lachnospiraceae	Blautia	#N/A
ASV2553	3.40087	22.501	4.22803	5.32186	1.02712e-07	4.77567e-06	Bacteria	Firmicutes	Clostridia	Oscillospirales	Ruminococcaceae	Subdoligranulum	#N/A
ASV2575	0.702765	-18.1762	4.21611	-4.31113	1.62423e-05	0.000331694	Bacteria	Firmicutes	Bacilli	Lactobacillales	Lactobacillaceae	Limosilactobacillus	#N/A
ASV2605	0.110218	-17.642	4.23156	-4.16916	3.05722e-05	0.000548037	Bacteria	Firmicutes	Clostridia	Peptostreptococcales-Tissierellales	FamilyXI	Anaerococcus	#N/A
ASV2611	4.71482	-19.5956	4.21527	-4.64873	3.33984e-06	9.35067e-05	Bacteria	Firmicutes	Clostridia	Oscillospirales	Ruminococcaceae	Faecalibacterium	#N/A
ASV2621	1.22627	21.1842	4.2281	5.01034	5.43351e-07	2.04296e-05	Bacteria	Firmicutes	Clostridia	Christensenellales	Christensenellaceae	ChristensenellaceaeR-7group	#N/A
ASV2628	3.94174	25.6894	4.22818	6.07576	1.234e-09	9.3131e-08	Bacteria	Firmicutes	Clostridia	Peptostreptococcales-Tissierellales	FamilyXI	Anaerococcus	#N/A
ASV2635	4.35052	-15.4131	4.20333	-3.66687	0.000245541	0.00359678	Bacteria	Firmicutes	Clostridia	Lachnospirales	Lachnospiraceae	Fusicatenibacter	#N/A
ASV2648	5.12446	16.1431	4.23507	3.81177	0.000137978	0.00210401	Bacteria	Firmicutes	Clostridia	Peptostreptococcales-Tissierellales	FamilyXI	Anaerococcus	#N/A
ASV2676	1.68765	-17.4409	4.20317	-4.14945	3.33268e-05	0.000587965	Bacteria	Firmicutes	Clostridia	Oscillospirales	Ruminococcaceae	Faecalibacterium	#N/A
ASV2701	2.81185	-22.4349	4.23068	-5.30291	1.13972e-07	5.20623e-06	Bacteria	Firmicutes	Clostridia	Peptostreptococcales-Tissierellales	FamilyXI	Finegoldia	#N/A
ASV2716	2.65531	18.6584	4.23507	4.40568	1.05453e-05	0.000239801	Bacteria	Actinobacteriota	Coriobacteriia	Coriobacteriales	Atopobiaceae	Olsenella	provencensis
ASV2746	2.06754	-21.6865	4.23069	-5.12598	2.95992e-07	1.22268e-05	Bacteria	Bacteroidota	Bacteroidia	Bacteroidales	Bacteroidaceae	Bacteroides	#N/A
ASV2753	0.100395	17.6753	4.22929	4.17926	2.9246e-05	0.000527898	Bacteria	Firmicutes	Clostridia	Lachnospirales	Lachnospiraceae	Anaerostipes	#N/A
ASV2763	4.72276	22.4743	4.22146	5.32382	1.0161e-07	4.7456e-06	Bacteria	Firmicutes	Clostridia	Oscillospirales	Ruminococcaceae	Faecalibacterium	#N/A
ASV2765	4.90038	-23.491	4.20747	-5.58318	2.36162e-08	1.27442e-06	Bacteria	Firmicutes	Clostridia	Lachnospirales	Lachnospiraceae	Blautia	#N/A
ASV2768	0.0661612	-17.0484	4.23216	-4.0283	5.61822e-05	0.00094836	Bacteria	Firmicutes	Clostridia	Lachnospirales	Lachnospiraceae	Blautia	#N/A
ASV2775	3.76777	-18.4692	4.2331	-4.36304	1.28266e-05	0.000275442	Bacteria	Bacteroidota	Bacteroidia	Bacteroidales	Prevotellaceae	Alloprevotella	#N/A
ASV2828	2.31576	25.3036	4.1255	6.13347	8.59831e-10	6.73319e-08	Bacteria	Firmicutes	Clostridia	Peptostreptococcales-Tissierellales	FamilyXI	Anaerococcus	#N/A
ASV2848	3.40864	-22.4015	4.23068	-5.29501	1.19012e-07	5.38917e-06	Bacteria	Firmicutes	Clostridia	Peptostreptococcales-Tissierellales	FamilyXI	Finegoldia	#N/A
ASV2853	4.11523	30	4.22884	7.09414	1.30156e-12	1.49775e-10	Bacteria	Bacteroidota	Bacteroidia	Bacteroidales	Prevotellaceae	#N/A	#N/A
ASV2890	0.723276	-17.2104	4.23315	-4.06562	4.79048e-05	0.000819258	Bacteria	Firmicutes	Clostridia	ClostridiaUCG-014	#N/A	#N/A	#N/A
ASV2901	0.440871	-18.9645	4.23087	-4.48241	7.38035e-06	0.000178081	Bacteria	Bacteroidota	Bacteroidia	Bacteroidales	Rikenellaceae	RikenellaceaeRC9gutgroup	#N/A
ASV2913	0.386869	-16.8365	4.23321	-3.97725	6.97174e-05	0.00115072	Bacteria	Firmicutes	Clostridia	Oscillospirales	Ruminococcaceae	Faecalibacterium	#N/A
ASV2923	0.248297	-30	4.23108	-7.09038	1.33741e-12	1.49775e-10	Bacteria	Firmicutes	Clostridia	Lachnospirales	Lachnospiraceae	Blautia	#N/A
ASV2946	4.09219	-18.5312	4.23309	-4.37769	1.19944e-05	0.000263103	Bacteria	Firmicutes	Negativicutes	Veillonellales-Selenomonadales	Veillonellaceae	Dialister	#N/A
ASV2972	0.834694	28.5129	4.22163	6.754	1.43824e-11	1.44031e-09	Bacteria	Firmicutes	Clostridia	Lachnospirales	Lachnospiraceae	Tyzzerella	#N/A
ASV2986	2.88205	30	4.22648	7.0981	1.26485e-12	1.49775e-10	Bacteria	Bacteroidota	Bacteroidia	Bacteroidales	Prevotellaceae	Prevotella	#N/A
ASV2988	0.80852	22.2483	4.22157	5.27014	1.36318e-07	6.09337e-06	Bacteria	Firmicutes	Clostridia	Peptostreptococcales-Tissierellales	FamilyXI	Peptoniphilus	#N/A
ASV3007	1.65138	21.7862	4.22807	5.15275	2.56691e-07	1.10018e-05	Bacteria	Bacteroidota	Bacteroidia	Bacteroidales	Rikenellaceae	Alistipes	#N/A
ASV3010	4.39972	-22.9325	4.23067	-5.42053	5.94219e-08	2.94705e-06	Bacteria	Proteobacteria	Gammaproteobacteria	Burkholderiales	Sutterellaceae	Parasutterella	#N/A
ASV3017	3.84628	25.3261	4.2207	6.00043	1.96791e-09	1.38485e-07	Bacteria	Actinobacteriota	Coriobacteriia	Coriobacteriales	Eggerthellaceae	#N/A	#N/A
ASV3020	2.84398	-22.2006	4.20034	-5.28544	1.25403e-07	5.65401e-06	Bacteria	Firmicutes	Clostridia	Oscillospirales	Ruminococcaceae	Faecalibacterium	#N/A
ASV3042	4.55104	-20.4394	4.22676	-4.8357	1.32676e-06	4.45749e-05	Bacteria	Firmicutes	Negativicutes	Acidaminococcales	Acidaminococcaceae	Acidaminococcus	#N/A
ASV3044	1.43899	-18.7188	4.21561	-4.44035	8.98119e-06	0.0002102	Bacteria	Firmicutes	Clostridia	Oscillospirales	Ruminococcaceae	Negativibacillus	#N/A
ASV3047	0.117743	-15.9998	4.23349	-3.77934	0.000157246	0.00233293	Bacteria	Firmicutes	Clostridia	Oscillospirales	Oscillospiraceae	NK4A214group	#N/A
ASV3062	6.39968	-18.8765	4.23309	-4.45927	8.224e-06	0.000194978	Bacteria	Proteobacteria	Gammaproteobacteria	Enterobacterales	#N/A	#N/A	#N/A
ASV3063	2.7249	-18.2507	4.2331	-4.31142	1.62213e-05	0.000331694	Bacteria	Bacteroidota	Bacteroidia	Bacteroidales	Prevotellaceae	Prevotella	#N/A
ASV3093	0.539561	19.1407	4.22913	4.52593	6.01306e-06	0.000150182	Bacteria	Bacteroidota	Bacteroidia	Bacteroidales	Prevotellaceae	Prevotella	#N/A
ASV3105	4.90262	23.0937	4.22801	5.46206	4.70634e-08	2.39105e-06	Bacteria	Firmicutes	Clostridia	Peptostreptococcales-Tissierellales	FamilyXI	Anaerococcus	#N/A
ASV3112	1.15218	30	4.21937	7.11007	1.15984e-12	1.49775e-10	Bacteria	Firmicutes	Clostridia	Oscillospirales	Ruminococcaceae	Ruminococcus	#N/A
ASV3117	4.48242	-22.9099	4.23067	-5.4152	6.1219e-08	3.02178e-06	Bacteria	Bacteroidota	Bacteroidia	Bacteroidales	Bacteroidaceae	Bacteroides	#N/A
ASV3154	1.67633	23.1785	3.44943	6.7195	1.82345e-11	1.80869e-09	Bacteria	Firmicutes	Clostridia	Peptostreptococcales-Tissierellales	FamilyXI	Peptoniphilus	#N/A
ASV3165	2.9886	30	4.22886	7.09411	1.30183e-12	1.49775e-10	Bacteria	Firmicutes	Bacilli	Erysipelotrichales	Erysipelotrichaceae	Holdemanella	#N/A
ASV3208	2.23143	-19.0444	4.21543	-4.51778	6.24926e-06	0.000155037	Bacteria	Firmicutes	Bacilli	Lactobacillales	Lactobacillaceae	Limosilactobacillus	#N/A
ASV3219	0.907629	-27.3298	4.21591	-6.48254	9.01892e-11	8.09759e-09	Bacteria	Firmicutes	Clostridia	Oscillospirales	Ruminococcaceae	Faecalibacterium	#N/A
ASV3260	0.351382	19.3218	4.22836	4.56957	4.88731e-06	0.000127465	Bacteria	Firmicutes	Clostridia	Lachnospirales	Lachnospiraceae	Ruminococcusgauvreauiigroup	#N/A
ASV3261	1.20767	-30	4.21273	-7.12127	1.06937e-12	1.49775e-10	Bacteria	Firmicutes	Clostridia	Lachnospirales	Lachnospiraceae	Blautia	#N/A
ASV3268	2.16027	-21.1862	4.23069	-5.00774	5.50734e-07	2.06327e-05	Bacteria	Proteobacteria	Gammaproteobacteria	Enterobacterales	Pasteurellaceae	Haemophilus	#N/A
ASV3274	0.799318	-18.281	4.21599	-4.33611	1.45023e-05	0.000308248	Bacteria	Bacteroidota	Bacteroidia	Bacteroidales	Tannerellaceae	Parabacteroides	#N/A
ASV3297	0.26772	19.6018	4.22848	4.63566	3.55805e-06	9.81909e-05	Bacteria	Firmicutes	Clostridia	Peptostreptococcales-Tissierellales	FamilyXI	Peptoniphilus	#N/A
ASV3299	0.0661612	-17.0484	4.23216	-4.0283	5.61822e-05	0.00094836	Bacteria	Firmicutes	Bacilli	Lactobacillales	Enterococcaceae	Enterococcus	#N/A
ASV3317	2.52589	30	4.22887	7.09409	1.30202e-12	1.49775e-10	Bacteria	Firmicutes	Bacilli	Erysipelotrichales	Erysipelatoclostridiaceae	Catenibacterium	#N/A
ASV3359	0.294306	19.2017	4.22843	4.54108	5.5967e-06	0.000141137	Bacteria	Firmicutes	Clostridia	Peptostreptococcales-Tissierellales	FamilyXI	Finegoldia	#N/A
ASV3384	0.278354	30	4.22716	7.09697	1.27525e-12	1.49775e-10	Bacteria	Firmicutes	Clostridia	Oscillospirales	UCG-011	#N/A	#N/A
ASV3395	5.22755	29.8943	4.23407	7.06041	1.66013e-12	1.78741e-10	Bacteria	Firmicutes	Bacilli	Lactobacillales	Streptococcaceae	Streptococcus	#N/A
ASV3412	2.32175	21.5809	4.22804	5.10424	3.32135e-07	1.34599e-05	Bacteria	Firmicutes	Clostridia	Oscillospirales	Ruminococcaceae	Faecalibacterium	#N/A
ASV3435	0.378193	-20.0747	4.22882	-4.74711	2.0634e-06	6.45355e-05	Bacteria	Bacteroidota	Bacteroidia	Bacteroidales	Prevotellaceae	Prevotella_9	#N/A
ASV3442	2.4035	21.5504	4.22804	5.09702	3.45037e-07	1.37684e-05	Bacteria	Firmicutes	Clostridia	Oscillospirales	Ruminococcaceae	Subdoligranulum	#N/A
ASV3465	6.23833	-23.8784	4.23066	-5.64412	1.66029e-08	9.44915e-07	Bacteria	Bacteroidota	Bacteroidia	Bacteroidales	Prevotellaceae	Prevotella	#N/A
ASV3473	0.0733692	21.7244	4.23429	5.1306	2.88822e-07	1.19844e-05	Bacteria	Firmicutes	Clostridia	Oscillospirales	Ruminococcaceae	Faecalibacterium	#N/A
ASV3480	3.26741	-20.2101	4.22677	-4.78145	1.74032e-06	5.62902e-05	Bacteria	Firmicutes	Negativicutes	Acidaminococcales	Acidaminococcaceae	Acidaminococcus	#N/A
ASV3503	2.37167	-18.1586	4.2331	-4.28967	1.78939e-05	0.000356338	Bacteria	Firmicutes	Clostridia	Oscillospirales	Ruminococcaceae	Faecalibacterium	#N/A
ASV3519	2.66439	-19.1777	4.21538	-4.54945	5.37857e-06	0.000136963	Bacteria	Firmicutes	Bacilli	Lactobacillales	Lactobacillaceae	Limosilactobacillus	#N/A
ASV3526	4.25086	-22.8346	4.23067	-5.3974	6.76152e-08	3.26024e-06	Bacteria	Proteobacteria	Gammaproteobacteria	Burkholderiales	Sutterellaceae	Parasutterella	#N/A
ASV3531	0.284452	19.7306	4.22845	4.66614	3.06905e-06	8.73453e-05	Bacteria	Firmicutes	Clostridia	Lachnospirales	Lachnospiraceae	Roseburia	#N/A
ASV3554	0.18071	22.4539	4.22342	5.31653	1.05763e-07	4.89567e-06	Bacteria	Firmicutes	Clostridia	Lachnospirales	Lachnospiraceae	Fusicatenibacter	#N/A
ASV3578	0.214546	30	4.22266	7.10452	1.20739e-12	1.49775e-10	Bacteria	Firmicutes	Clostridia	Oscillospirales	Ruminococcaceae	Negativibacillus	#N/A
ASV3613	0.652375	20.293	4.2282	4.79945	1.59101e-06	5.18454e-05	Bacteria	Firmicutes	Clostridia	Lachnospirales	Lachnospiraceae	Dorea	#N/A
ASV3638	0.881776	30	4.229	7.09387	1.30412e-12	1.49775e-10	Bacteria	Firmicutes	Clostridia	Lachnospirales	Lachnospiraceae	Roseburia	#N/A
ASV3666	2.35198	25.4208	4.22127	6.02208	1.72187e-09	1.22831e-07	Bacteria	Actinobacteriota	Actinobacteria	Corynebacteriales	Corynebacteriaceae	Corynebacterium	#N/A
ASV3679	0.891477	19.102	3.84497	4.96804	6.76313e-07	2.47151e-05	Bacteria	Firmicutes	Clostridia	Clostridiales	Clostridiaceae	Clostridiumsensustricto1	#N/A
ASV3695	2.04285	23.8551	4.2213	5.65112	1.59401e-08	9.17218e-07	Bacteria	Firmicutes	Clostridia	Lachnospirales	Lachnospiraceae	LachnospiraceaeNK4A136group	#N/A
ASV3720	0.228905	18.8548	4.22856	4.45892	8.23719e-06	0.000194978	Bacteria	Desulfobacterota	Desulfovibrionia	Desulfovibrionales	Desulfovibrionaceae	Bilophila	#N/A
ASV3725	2.26724	-19.0531	4.21543	-4.51986	6.1882e-06	0.000154187	Bacteria	Firmicutes	Clostridia	Lachnospirales	Lachnospiraceae	Blautia	#N/A
ASV3747	0.970662	23.5469	4.23076	5.56564	2.61193e-08	1.38088e-06	Bacteria	Firmicutes	Clostridia	Peptostreptococcales-Tissierellales	FamilyXI	Anaerococcus	#N/A
ASV3753	4.21838	-18.5729	4.23309	-4.38754	1.1464e-05	0.000255669	Bacteria	Bacteroidota	Bacteroidia	Bacteroidales	Tannerellaceae	Parabacteroides	#N/A
ASV3760	2.49698	25.8038	4.2208	6.11347	9.74857e-10	7.52084e-08	Bacteria	Firmicutes	Clostridia	Oscillospirales	Ruminococcaceae	Negativibacillus	#N/A
ASV3761	2.78681	21.4575	4.22886	5.07407	3.894e-07	1.53042e-05	Bacteria	Bacteroidota	Bacteroidia	Bacteroidales	Prevotellaceae	#N/A	#N/A
ASV3775	1.88029	26.9858	4.22105	6.39315	1.62507e-10	1.39877e-08	Bacteria	Firmicutes	Clostridia	Oscillospirales	Ruminococcaceae	Faecalibacterium	#N/A
ASV3795	0.286566	-19.0617	4.231	-4.50526	6.62919e-06	0.000161958	Bacteria	Firmicutes	Clostridia	Lachnospirales	Lachnospiraceae	Oribacterium	#N/A
ASV3797	0.476311	21.5044	4.22187	5.09358	3.51363e-07	1.38615e-05	Bacteria	Bacteroidota	Bacteroidia	Bacteroidales	Marinifilaceae	Butyricimonas	#N/A
ASV3811	0.551089	-19.9798	4.23083	-4.72243	2.33046e-06	7.13876e-05	Bacteria	Firmicutes	Negativicutes	Veillonellales-Selenomonadales	Selenomonadaceae	Anaerovibrio	#N/A
ASV3813	0.217522	18.8472	4.22859	4.45708	8.30828e-06	0.000196215	Bacteria	Firmicutes	Clostridia	Oscillospirales	Butyricicoccaceae	Butyricicoccus	#N/A
ASV3820	1.43883	20.7226	4.22808	4.90118	9.52605e-07	3.37462e-05	Bacteria	Firmicutes	Clostridia	Lachnospirales	Lachnospiraceae	Eubacteriumhalliigroup	#N/A
ASV3825	2.09505	20.3048	4.22705	4.80354	1.55882e-06	5.13769e-05	Bacteria	Firmicutes	Clostridia	Peptostreptococcales-Tissierellales	FamilyXI	Peptoniphilus	#N/A
ASV3837	1.70936	26.2538	4.22124	6.21944	4.98919e-10	4.05956e-08	Bacteria	Actinobacteriota	Coriobacteriia	Coriobacteriales	Eggerthellaceae	Senegalimassilia	#N/A
ASV3839	1.33973	-18.6682	4.21564	-4.42831	9.49744e-06	0.000220303	Bacteria	Firmicutes	Clostridia	Oscillospirales	Oscillospiraceae	Intestinimonas	#N/A
ASV3845	2.15349	-20.0559	4.23312	-4.73785	2.16e-06	6.67549e-05	Bacteria	Firmicutes	Clostridia	Oscillospirales	Ruminococcaceae	Faecalibacterium	#N/A
ASV3859	3.38955	23.9106	4.22124	5.66434	1.47593e-08	8.68463e-07	Bacteria	Firmicutes	Clostridia	Peptostreptococcales-Tissierellales	FamilyXI	Anaerococcus	#N/A
ASV3865	2.12352	-21.5932	4.23312	-5.10102	3.37829e-07	1.35849e-05	Bacteria	Bacteroidota	Bacteroidia	Bacteroidales	Tannerellaceae	Parabacteroides	#N/A
ASV3876	0.370048	-16.8273	4.23321	-3.97506	7.0362e-05	0.00115769	Bacteria	Firmicutes	Negativicutes	Acidaminococcales	Acidaminococcaceae	Phascolarctobacterium	#N/A
ASV3891	0.185024	-16.2205	4.23334	-3.83161	0.000127306	0.00194698	Bacteria	Firmicutes	Clostridia	ClostridiaUCG-014	#N/A	#N/A	#N/A
ASV3947	1.81163	29.7425	3.9089	7.60893	2.76378e-14	7.19619e-11	Bacteria	Firmicutes	Clostridia	Oscillospirales	Ruminococcaceae	Faecalibacterium	#N/A
ASV3959	0.595407	30	4.22663	7.09785	1.26712e-12	1.49775e-10	Bacteria	Firmicutes	Clostridia	Lachnospirales	Lachnospiraceae	Coprococcus	#N/A
ASV3982	0.318342	30	4.22706	7.09714	1.27367e-12	1.49775e-10	Bacteria	Firmicutes	Clostridia	Lachnospirales	Lachnospiraceae	Dorea	#N/A
ASV3989	2.49314	22.2955	4.22804	5.27324	1.34036e-07	6.01717e-06	Bacteria	Firmicutes	Clostridia	Peptostreptococcales-Tissierellales	FamilyXI	Anaerococcus	#N/A
ASV4031	1.51421	20.9569	4.22891	4.95562	7.20985e-07	2.60731e-05	Bacteria	Actinobacteriota	Actinobacteria	Bifidobacteriales	Bifidobacteriaceae	Bifidobacterium	#N/A
ASV4043	0.760419	-17.95	4.21918	-4.25438	2.09633e-05	0.000403572	Bacteria	Firmicutes	Clostridia	Christensenellales	Christensenellaceae	ChristensenellaceaeR-7group	#N/A
ASV4051	0.739693	24.0466	4.22161	5.69607	1.22602e-08	7.33851e-07	Bacteria	Firmicutes	Clostridia	Oscillospirales	Ruminococcaceae	Ruminococcus	#N/A
ASV4055	0.199058	18.2286	4.22969	4.30969	1.63486e-05	0.000332561	Bacteria	Actinobacteriota	Actinobacteria	Micrococcales	Microbacteriaceae	Pseudoclavibacter	#N/A
ASV4060	2.47641	22.1044	4.22804	5.22804	1.71313e-07	7.56788e-06	Bacteria	Actinobacteriota	Actinobacteria	Corynebacteriales	Corynebacteriaceae	#N/A	#N/A
ASV4070	2.86131	22.3926	4.22803	5.29623	1.18219e-07	5.37663e-06	Bacteria	Firmicutes	Clostridia	Lachnospirales	Lachnospiraceae	Eubacteriumhalliigroup	#N/A
ASV4080	1.3293	30	4.22069	7.10785	1.17864e-12	1.49775e-10	Bacteria	Firmicutes	Clostridia	Oscillospirales	Oscillospiraceae	UCG-005	#N/A
ASV4081	1.56963	21.828	4.22807	5.16264	2.43486e-07	1.06551e-05	Bacteria	Firmicutes	Clostridia	Oscillospirales	Oscillospiraceae	UCG-002	#N/A
ASV4096	0.504763	-17.0025	4.23318	-4.01648	5.90727e-05	0.00099393	Bacteria	Firmicutes	Clostridia	Oscillospirales	Ruminococcaceae	Faecalibacterium	#N/A
ASV4106	0.516207	19.1051	4.22914	4.5175	6.25748e-06	0.000155037	Bacteria	Firmicutes	Clostridia	Peptostreptococcales-Tissierellales	FamilyXI	Anaerococcus	#N/A
ASV4136	0.862829	29.9939	3.79771	7.89788	2.83694e-15	1.47734e-11	Bacteria	Bacteroidota	Bacteroidia	Bacteroidales	Marinifilaceae	Butyricimonas	#N/A
ASV4161	0.975223	13.0213	3.56104	3.65661	0.000255575	0.00372281	Bacteria	Firmicutes	Clostridia	Oscillospirales	Ruminococcaceae	Ruminococcus	#N/A
ASV4167	0.552172	-17.8839	4.21638	-4.24153	2.22006e-05	0.000421164	Bacteria	Firmicutes	Bacilli	Lactobacillales	Lactobacillaceae	Limosilactobacillus	#N/A
ASV4184	0.176349	-18.3342	4.23122	-4.33308	1.47037e-05	0.000308569	Bacteria	Firmicutes	Clostridia	Peptostreptococcales-Tissierellales	Peptostreptococcaceae	Peptostreptococcus	stomatis
ASV4215	0.432654	-16.9617	4.23319	-4.00684	6.15376e-05	0.00102992	Bacteria	Proteobacteria	Gammaproteobacteria	Enterobacterales	Enterobacteriaceae	Citrobacter	freundii
ASV4219	2.25889	22.0883	4.22805	5.22423	1.74882e-07	7.68521e-06	Bacteria	Actinobacteriota	Actinobacteria	Corynebacteriales	Corynebacteriaceae	#N/A	#N/A
ASV4258	0.212554	18.3087	4.22963	4.32867	1.5001e-05	0.000311227	Bacteria	Firmicutes	Clostridia	Lachnospirales	Lachnospiraceae	Eubacteriumventriosumgroup	#N/A
ASV4284	0.769695	-18.258	4.21603	-4.33061	1.48694e-05	0.000310974	Bacteria	Firmicutes	Clostridia	Oscillospirales	Oscillospiraceae	Flavonifractor	#N/A
ASV4285	2.27506	15.6139	4.23514	3.68674	0.000227143	0.00333196	Bacteria	Firmicutes	Bacilli	Lactobacillales	Streptococcaceae	Streptococcus	#N/A
ASV4304	0.610263	27.6316	4.22683	6.53721	6.26791e-11	5.77701e-09	Bacteria	Bacteroidota	Bacteroidia	Bacteroidales	Bacteroidaceae	Bacteroides	fragilis
ASV4312	0.183423	23.8708	4.23416	5.63768	1.72352e-08	9.7557e-07	Bacteria	Firmicutes	Clostridia	Oscillospirales	Ruminococcaceae	Subdoligranulum	#N/A
ASV4331	0.691958	23.7312	4.22045	5.6229	1.87775e-08	1.05712e-06	Bacteria	Firmicutes	Bacilli	Staphylococcales	Staphylococcaceae	Staphylococcus	#N/A
ASV4341	1.7194	-21.1169	4.2307	-4.99134	5.99624e-07	2.20674e-05	Bacteria	Firmicutes	Bacilli	Lactobacillales	#N/A	#N/A	#N/A
ASV4359	0.686714	19.8199	4.22818	4.68758	2.76459e-06	8.22663e-05	Bacteria	Proteobacteria	Gammaproteobacteria	Burkholderiales	Sutterellaceae	Sutterella	#N/A
ASV4397	1.12817	20.9672	4.2281	4.95901	7.08538e-07	2.57123e-05	Bacteria	Firmicutes	Clostridia	Oscillospirales	Oscillospiraceae	#N/A	#N/A
ASV4414	0.837332	-18.3219	4.21595	-4.34585	1.38739e-05	0.000296099	Bacteria	Actinobacteriota	Coriobacteriia	Coriobacteriales	Eggerthellaceae	Eggerthella	#N/A
ASV4422	0.585463	30	4.22298	7.10399	1.21202e-12	1.49775e-10	Bacteria	Firmicutes	Clostridia	Oscillospirales	Ruminococcaceae	Ruminococcus	#N/A
ASV4425	2.97659	23.6862	4.22126	5.61118	2.00952e-08	1.10737e-06	Bacteria	Firmicutes	Clostridia	Peptostreptococcales-Tissierellales	FamilyXI	Anaerococcus	#N/A
ASV4461	1.26153	-17.7414	4.23312	-4.1911	2.77603e-05	0.00050902	Bacteria	Bacteroidota	Bacteroidia	Bacteroidales	Bacteroidaceae	Bacteroides	#N/A
ASV4473	3.63719	-22.8131	4.23067	-5.39231	6.95569e-08	3.33841e-06	Bacteria	Firmicutes	Negativicutes	Veillonellales-Selenomonadales	Veillonellaceae	#N/A	#N/A
ASV4492	0.425604	30	4.22277	7.10435	1.20894e-12	1.49775e-10	Bacteria	Firmicutes	Clostridia	Peptostreptococcales-Tissierellales	Anaerovoracaceae	FamilyXIIIAD3011group	#N/A
ASV4522	0.294306	18.6985	4.2294	4.42107	9.82133e-06	0.000225094	Bacteria	Proteobacteria	Gammaproteobacteria	Burkholderiales	Sutterellaceae	Parasutterella	#N/A
ASV4534	0.234255	18.8876	4.22855	4.46668	7.9443e-06	0.00018977	Bacteria	Firmicutes	Clostridia	Peptostreptococcales-Tissierellales	FamilyXI	Peptoniphilus	#N/A
ASV4549	1.56273	21.2653	4.22097	5.03802	4.7038e-07	1.80111e-05	Bacteria	Firmicutes	Clostridia	Peptostreptococcales-Tissierellales	FamilyXI	Anaerococcus	#N/A
ASV4560	1.74949	21.7636	4.22806	5.14741	2.64114e-07	1.11819e-05	Bacteria	Actinobacteriota	Coriobacteriia	Coriobacteriales	Eggerthellaceae	Senegalimassilia	#N/A
ASV4570	2.72212	-18.2581	4.2331	-4.31319	1.60919e-05	0.000329916	Bacteria	Firmicutes	Clostridia	Lachnospirales	Lachnospiraceae	Hungatella	#N/A
ASV4596	0.277956	19.5873	4.22846	4.63226	3.61688e-06	9.93927e-05	Bacteria	Firmicutes	Clostridia	Lachnospirales	Lachnospiraceae	Roseburia	#N/A
ASV4602	0.108164	-15.9418	4.23352	-3.76561	0.000166144	0.00246144	Bacteria	Bacteroidota	Bacteroidia	Bacteroidales	Bacteroidaceae	Bacteroides	#N/A
ASV4611	0.163503	18.5089	4.22879	4.37689	1.20386e-05	0.000263103	Bacteria	Firmicutes	Clostridia	Peptostreptococcales-Tissierellales	FamilyXI	Peptoniphilus	#N/A
ASV4634	2.14189	26.3819	4.2213	6.24971	4.11222e-10	3.37234e-08	Bacteria	Firmicutes	Clostridia	Oscillospirales	Ruminococcaceae	Faecalibacterium	#N/A
ASV4646	0.1983	-16.3681	4.23332	-3.8665	0.000110409	0.00173441	Bacteria	Proteobacteria	Gammaproteobacteria	Enterobacterales	Enterobacteriaceae	Citrobacter	freundii
ASV4658	1.35873	18.0322	4.22809	4.26487	2.00018e-05	0.000392314	Bacteria	Firmicutes	Clostridia	Lachnospirales	Lachnospiraceae	Blautia	#N/A
ASV4671	0.163503	18.5089	4.22879	4.37689	1.20386e-05	0.000263103	Bacteria	Firmicutes	Clostridia	Lachnospirales	Lachnospiraceae	LachnospiraceaeUCG-001	#N/A
ASV4680	0.413138	30	4.22446	7.10149	1.23414e-12	1.49775e-10	Bacteria	Firmicutes	Clostridia	Christensenellales	Christensenellaceae	ChristensenellaceaeR-7group	#N/A
ASV4682	2.18231	-21.2135	4.23069	-5.01419	5.32563e-07	2.00965e-05	Bacteria	Bacteroidota	Bacteroidia	Bacteroidales	Muribaculaceae	CAG-873	#N/A
ASV4753	2.64698	17.7357	4.22887	4.19396	2.74121e-05	0.000505305	Bacteria	Firmicutes	Bacilli	Staphylococcales	Staphylococcaceae	Staphylococcus	capitis/epidermidis
ASV4763	1.08784	19.8865	4.22811	4.7034	2.55868e-06	7.76929e-05	Bacteria	Firmicutes	Clostridia	Peptostreptococcales-Tissierellales	FamilyXI	Anaerococcus	#N/A
ASV4764	0.264523	-18.9649	4.23103	-4.48234	7.38287e-06	0.000178081	Bacteria	Campylobacterota	Campylobacteria	Campylobacterales	Campylobacteraceae	Campylobacter	#N/A
ASV4784	1.25702	16.5486	3.98701	4.15063	3.3156e-05	0.000586281	Bacteria	Actinobacteriota	Actinobacteria	Corynebacteriales	Corynebacteriaceae	Corynebacterium	#N/A
ASV4822	1.50407	27.2815	4.23408	6.44332	1.16889e-10	1.02302e-08	Bacteria	Firmicutes	Clostridia	Peptostreptococcales-Tissierellales	FamilyXI	Anaerococcus	#N/A
ASV4827	0.551089	-19.9798	4.23083	-4.72243	2.33046e-06	7.13876e-05	Bacteria	Firmicutes	Bacilli	Mycoplasmatales	Mycoplasmataceae	Ureaplasma	urealyticum
ASV4864	1.63503	21.7823	4.22807	5.15184	2.57941e-07	1.10101e-05	Bacteria	Firmicutes	Clostridia	Lachnospirales	Lachnospiraceae	Roseburia	#N/A
ASV4868	1.32881	-17.7449	4.23312	-4.19193	2.76597e-05	0.00050807	Bacteria	Firmicutes	Clostridia	Oscillospirales	Ruminococcaceae	Faecalibacterium	#N/A
ASV4900	0.218243	24.0951	4.22315	5.70549	1.16007e-08	7.0245e-07	Bacteria	Firmicutes	Bacilli	Lactobacillales	Streptococcaceae	Streptococcus	#N/A
ASV4915	1.48828	30	4.22651	7.09806	1.26519e-12	1.49775e-10	Bacteria	Firmicutes	Clostridia	Oscillospirales	UCG-011	#N/A	#N/A
ASV4924	0.900069	-24.2891	4.23316	-5.73781	9.59089e-09	5.92843e-07	Bacteria	Firmicutes	Clostridia	Lachnospirales	Lachnospiraceae	Frisingicoccus	#N/A
ASV4932	0.333409	-18.5869	4.22699	-4.39719	1.09662e-05	0.000247065	Bacteria	Firmicutes	Clostridia	Lachnospirales	Lachnospiraceae	Sellimonas	#N/A
ASV4974	1.3713	30	4.22653	7.09802	1.26561e-12	1.49775e-10	Bacteria	Firmicutes	Clostridia	Peptostreptococcales-Tissierellales	FamilyXI	Anaerococcus	#N/A
ASV4975	1.46181	30	4.22053	7.10811	1.17643e-12	1.49775e-10	Bacteria	Firmicutes	Clostridia	Peptostreptococcales-Tissierellales	Peptostreptococcaceae	Intestinibacter	bartlettii
ASV4994	1.44793	-25.4544	4.20375	-6.05518	1.4026e-09	1.04344e-07	Bacteria	Firmicutes	Clostridia	Lachnospirales	Lachnospiraceae	Blautia	#N/A
ASV5060	0.962113	20.3711	4.22898	4.81701	1.45724e-06	4.8335e-05	Bacteria	Bacteroidota	Bacteroidia	Bacteroidales	Prevotellaceae	#N/A	#N/A
ASV5066	0.359707	19.3982	4.22835	4.58764	4.48291e-06	0.000118501	Bacteria	Firmicutes	Clostridia	Lachnospirales	Lachnospiraceae	CAG-56	#N/A
ASV5082	0.297389	30	4.22726	7.0968	1.2768e-12	1.49775e-10	Bacteria	Actinobacteriota	Actinobacteria	Bifidobacteriales	Bifidobacteriaceae	Bifidobacterium	#N/A
ASV5114	0.270268	30	4.22749	7.0964	1.28047e-12	1.49775e-10	Bacteria	Firmicutes	Clostridia	Lachnospirales	Lachnospiraceae	#N/A	#N/A
ASV5122	0.919391	-17.4823	4.23313	-4.12987	3.62964e-05	0.000634274	Bacteria	Firmicutes	Clostridia	Lachnospirales	Lachnospiraceae	Frisingicoccus	#N/A
ASV5124	0.0733692	21.7244	4.23429	5.1306	2.88822e-07	1.19844e-05	Bacteria	Firmicutes	Clostridia	Oscillospirales	Ruminococcaceae	Subdoligranulum	#N/A
ASV5139	0.897479	-24.2868	4.23314	-5.7373	9.61983e-09	5.92843e-07	Bacteria	Firmicutes	Clostridia	Lachnospirales	Lachnospiraceae	Frisingicoccus	#N/A
ASV5158	1.34022	-18.5576	4.21564	-4.40209	1.07212e-05	0.000242217	Bacteria	Firmicutes	Clostridia	Lachnospirales	Lachnospiraceae	Blautia	#N/A
ASV5195	0.491056	17.5954	4.23407	4.15567	3.24332e-05	0.000575454	Bacteria	Bacteroidota	Bacteroidia	Bacteroidales	Muribaculaceae	#N/A	#N/A
ASV5200	1.3205	24.3123	3.51961	6.90767	4.92683e-12	5.08049e-10	Bacteria	Firmicutes	Clostridia	Clostridiales	Clostridiaceae	Clostridiumsensustricto1	#N/A
ASV5204	0.920269	23.1412	3.8021	6.08643	1.15455e-09	8.77713e-08	Bacteria	Firmicutes	Clostridia	Peptostreptococcales-Tissierellales	Peptostreptococcaceae	Intestinibacter	#N/A
ASV5206	0.262003	30	4.22721	7.09688	1.27607e-12	1.49775e-10	Bacteria	Firmicutes	Clostridia	Peptostreptococcales-Tissierellales	FamilyXI	Murdochiella	#N/A
ASV5231	1.85731	21.4441	4.22806	5.07186	3.9395e-07	1.54248e-05	Bacteria	Firmicutes	Clostridia	Peptostreptococcales-Tissierellales	FamilyXI	Anaerococcus	#N/A
ASV5238	1.84738	-18.945	4.2155	-4.49414	6.98519e-06	0.000169582	Bacteria	Firmicutes	Clostridia	Peptostreptococcales-Tissierellales	FamilyXI	Peptoniphilus	#N/A
ASV5266	0.470971	-16.8867	4.23318	-3.98913	6.63156e-05	0.00109806	Bacteria	Firmicutes	Clostridia	Oscillospirales	Ruminococcaceae	Faecalibacterium	#N/A
ASV5267	0.386869	-16.8365	4.23321	-3.97725	6.97174e-05	0.00115072	Bacteria	Bacteroidota	Bacteroidia	Bacteroidales	Prevotellaceae	Prevotella_9	#N/A
ASV5268	1.80711	21.8132	4.22806	5.15914	2.48086e-07	1.07659e-05	Bacteria	Firmicutes	Clostridia	Peptostreptococcales-Tissierellales	FamilyXI	Anaerococcus	#N/A
ASV5305	1.99474	21.7783	4.22805	5.15091	2.59225e-07	1.10197e-05	Bacteria	Firmicutes	Clostridia	Oscillospirales	Ruminococcaceae	Faecalibacterium	#N/A
ASV5313	0.380041	20.3264	4.23536	4.79921	1.59295e-06	5.18454e-05	Bacteria	Bacteroidota	Bacteroidia	Bacteroidales	Tannerellaceae	Parabacteroides	#N/A
ASV5314	2.34014	21.7951	4.22887	5.15389	2.55143e-07	1.09806e-05	Bacteria	Firmicutes	Clostridia	Peptostreptococcales-Tissierellales	FamilyXI	Anaerococcus	#N/A
ASV5322	0.613762	19.8632	4.22909	4.69681	2.6425e-06	7.93131e-05	Bacteria	Bacteroidota	Bacteroidia	Bacteroidales	Muribaculaceae	#N/A	#N/A
ASV5323	1.20992	21.1165	4.2281	4.99433	5.90397e-07	2.20394e-05	Bacteria	Firmicutes	Clostridia	Oscillospirales	Ruminococcaceae	Ruminococcus	#N/A
ASV5332	1.32782	30	4.2288	7.09422	1.30087e-12	1.49775e-10	Bacteria	Firmicutes	Clostridia	Lachnospirales	Lachnospiraceae	LachnospiraceaeUCG-003	#N/A
ASV5340	1.983	-18.0328	4.23311	-4.25995	2.04469e-05	0.000395091	Bacteria	Firmicutes	Clostridia	Lachnospirales	Lachnospiraceae	Hungatella	#N/A
ASV5344	0.630954	-17.1764	4.23316	-4.05759	4.95807e-05	0.000843762	Bacteria	Firmicutes	Clostridia	Oscillospirales	Oscillospiraceae	UCG-005	#N/A
ASV5348	1.21826	24.1192	4.22895	5.70334	1.17479e-08	7.07252e-07	Bacteria	Firmicutes	Clostridia	Peptostreptococcales-Tissierellales	FamilyXI	Anaerococcus	#N/A
ASV5359	0.367733	23.5541	4.2221	5.57875	2.4225e-08	1.29387e-06	Bacteria	Firmicutes	Clostridia	Lachnospirales	Lachnospiraceae	Eubacteriumhalliigroup	#N/A
ASV5383	1.78219	21.655	4.22806	5.12172	3.0276e-07	1.23657e-05	Bacteria	Firmicutes	Clostridia	Lachnospirales	Lachnospiraceae	Ruminococcusgauvreauiigroup	#N/A
ASV5402	0.500114	-18.8835	4.22691	-4.46745	7.91592e-06	0.000189527	Bacteria	Firmicutes	Clostridia	Lachnospirales	Lachnospiraceae	Roseburia	#N/A
ASV5423	0.294306	19.2017	4.22843	4.54108	5.5967e-06	0.000141137	Bacteria	Firmicutes	Clostridia	Lachnospirales	Lachnospiraceae	Blautia	#N/A
ASV5440	0.732708	-18.1912	4.21607	-4.31472	1.59804e-05	0.000328925	Bacteria	Firmicutes	Clostridia	Lachnospirales	Lachnospiraceae	Coprococcus	#N/A
ASV5456	1.51429	-17.926	4.23311	-4.23472	2.28838e-05	0.000431954	Bacteria	Firmicutes	Negativicutes	Veillonellales-Selenomonadales	Veillonellaceae	Veillonella	#N/A
ASV5461	0.940388	-18.4056	4.21586	-4.3658	1.2666e-05	0.000274255	Bacteria	Firmicutes	Clostridia	Lachnospirales	Lachnospiraceae	Sellimonas	#N/A
ASV5486	0.532939	16.276	4.22914	3.84853	0.000118827	0.00184163	Bacteria	Firmicutes	Clostridia	Oscillospirales	Ruminococcaceae	Ruminococcus	#N/A
ASV5487	0.701041	16.7913	4.22906	3.97047	7.17316e-05	0.00117837	Bacteria	Firmicutes	Negativicutes	Veillonellales-Selenomonadales	Veillonellaceae	Dialister	#N/A
ASV5493	0.541733	15.4873	4.23034	3.66101	0.00025122	0.00366965	Bacteria	Firmicutes	Clostridia	Peptostreptococcales-Tissierellales	FamilyXI	Anaerococcus	#N/A
ASV5516	0.31159	30	4.22707	7.09711	1.2739e-12	1.49775e-10	Bacteria	Firmicutes	Negativicutes	Veillonellales-Selenomonadales	Veillonellaceae	Allisonella	#N/A
ASV5532	0.2534	-26.4525	4.22156	-6.26605	3.7033e-10	3.0611e-08	Bacteria	Firmicutes	Clostridia	Oscillospirales	Ruminococcaceae	IncertaeSedis	#N/A
ASV5544	1.43237	16.9642	4.22892	4.01148	6.03391e-05	0.0010136	Bacteria	Firmicutes	Bacilli	Staphylococcales	Staphylococcaceae	Staphylococcus	#N/A
ASV5545	2.04379	21.3842	4.22888	5.0567	4.2658e-07	1.65161e-05	Bacteria	Firmicutes	Clostridia	Clostridiales	Clostridiaceae	Clostridiumsensustricto1	#N/A
ASV5557	1.74144	-21.1187	4.2307	-4.99178	5.9825e-07	2.20674e-05	Bacteria	Firmicutes	Clostridia	Lachnospirales	Lachnospiraceae	LachnospiraceaeAC2044group	#N/A
ASV5559	2.01109	24.456	4.22819	5.78402	7.29362e-09	4.6319e-07	Bacteria	Firmicutes	Clostridia	Oscillospirales	Ruminococcaceae	Ruminococcus	#N/A
ASV5578	1.77364	21.8042	4.22806	5.15703	2.50898e-07	1.08427e-05	Bacteria	Firmicutes	Clostridia	Peptostreptococcales-Tissierellales	FamilyXI	Anaerococcus	#N/A
ASV5585	0.65482	16.7613	4.22908	3.96334	7.39097e-05	0.00120843	Bacteria	Firmicutes	Clostridia	Oscillospirales	Ruminococcaceae	#N/A	#N/A
ASV5590	1.55166	-14.386	4.21327	-3.41444	0.00063913	0.00909363	Bacteria	Firmicutes	Clostridia	Peptostreptococcales-Tissierellales	Peptostreptococcaceae	Romboutsia	#N/A
ASV5602	1.11273	16.9414	4.22896	4.00605	6.17416e-05	0.00103051	Bacteria	Firmicutes	Clostridia	Oscillospirales	Ruminococcaceae	Faecalibacterium	#N/A
ASV5621	1.18232	-18.579	4.21571	-4.40708	1.04774e-05	0.000238779	Bacteria	Firmicutes	Bacilli	Erysipelotrichales	Erysipelatoclostridiaceae	ErysipelotrichaceaeUCG-003	#N/A
ASV5640	0.229712	23.7147	4.22423	5.61397	1.97742e-08	1.09547e-06	Bacteria	Firmicutes	Clostridia	Oscillospirales	Oscillospiraceae	UCG-005	#N/A
ASV5642	0.383007	-17.7262	4.21693	-4.20357	2.62735e-05	0.0004869	Bacteria	Bacteroidota	Bacteroidia	Bacteroidales	Bacteroidaceae	Bacteroides	#N/A
ASV5665	1.01188	20.4089	4.22897	4.82597	1.39324e-06	4.65085e-05	Bacteria	Bacteroidota	Bacteroidia	Bacteroidales	Muribaculaceae	#N/A	#N/A
ASV5678	0.757254	20.1171	4.22903	4.75689	1.96595e-06	6.20467e-05	Bacteria	Actinobacteriota	Coriobacteriia	Coriobacteriales	Eggerthellaceae	Slackia	#N/A
ASV5681	0.830418	-14.8827	4.21311	-3.53248	0.00041168	0.00590585	Bacteria	Firmicutes	Clostridia	Peptostreptococcales-Tissierellales	FamilyXI	Anaerococcus	#N/A
ASV5695	1.63371	-19.7226	4.22679	-4.66609	3.06982e-06	8.73453e-05	Bacteria	Firmicutes	Negativicutes	Acidaminococcales	Acidaminococcaceae	Acidaminococcus	#N/A
ASV5790	0.098102	17.6844	4.22932	4.18137	2.89754e-05	0.000525747	Bacteria	Firmicutes	Clostridia	Lachnospirales	Lachnospiraceae	Blautia	#N/A
ASV5803	0.735765	19.7336	4.22904	4.66622	3.06786e-06	8.73453e-05	Bacteria	Firmicutes	Clostridia	Lachnospirales	Lachnospiraceae	Lachnospira	#N/A
ASV5821	0.368115	19.4469	4.22835	4.59918	4.24154e-06	0.000114149	Bacteria	Firmicutes	Clostridia	Lachnospirales	Lachnospiraceae	#N/A	#N/A
ASV5828	1.02755	-17.5547	4.23313	-4.14697	3.36904e-05	0.000591712	Bacteria	Proteobacteria	Gammaproteobacteria	Burkholderiales	Sutterellaceae	Sutterella	#N/A
ASV5832	0.218665	-16.446	4.2333	-3.88491	0.000102369	0.0016228	Bacteria	Firmicutes	Clostridia	Lachnospirales	Lachnospiraceae	#N/A	#N/A
ASV5857	0.618337	-18.0445	4.21625	-4.27975	1.87102e-05	0.000369765	Bacteria	Firmicutes	Clostridia	Lachnospirales	Lachnospiraceae	Lachnoclostridium	#N/A
ASV5872	0.151383	-16.3062	4.2334	-3.85181	0.000117247	0.00182313	Bacteria	Firmicutes	Clostridia	Lachnospirales	Lachnospiraceae	Marvinbryantia	#N/A
ASV5875	0.515439	25.3524	4.22191	6.00497	1.91373e-09	1.35588e-07	Bacteria	Firmicutes	Clostridia	Lachnospirales	Lachnospiraceae	LachnospiraceaeNK4A136group	#N/A
ASV5887	0.392408	19.0246	4.22925	4.49835	6.84835e-06	0.000166648	Bacteria	Bacteroidota	Bacteroidia	Bacteroidales	Bacteroidaceae	Bacteroides	#N/A
ASV5891	0.528163	-17.972	4.21644	-4.26236	2.02279e-05	0.000393691	Bacteria	Firmicutes	Clostridia	Lachnospirales	Lachnospiraceae	Lachnoclostridium	#N/A
ASV5897	0.434532	-20.5693	4.22262	-4.87122	1.10914e-06	3.85056e-05	Bacteria	Firmicutes	Bacilli	Lactobacillales	Lactobacillaceae	Lactobacillus	delbrueckii
ASV5902	1.12697	-17.6299	4.23312	-4.16475	3.11692e-05	0.000557779	Bacteria	Firmicutes	Clostridia	Oscillospirales	Ruminococcaceae	Subdoligranulum	#N/A
ASV5918	1.35349	30	4.22012	7.1088	1.1706e-12	1.49775e-10	Bacteria	Firmicutes	Bacilli	Staphylococcales	Staphylococcaceae	Staphylococcus	haemolyticus
ASV5926	1.14352	-21.1079	4.22847	-4.99185	5.98037e-07	2.20674e-05	Bacteria	Firmicutes	Clostridia	Lachnospirales	Lachnospiraceae	Lachnoclostridium	#N/A
ASV5961	0.677194	30	4.22595	7.099	1.25662e-12	1.49775e-10	Bacteria	Firmicutes	Clostridia	Lachnospirales	Lachnospiraceae	LachnospiraceaeUCG-003	#N/A
ASV5966	2.35525	-29.7877	4.2192	-7.06003	1.6647e-12	1.78741e-10	Bacteria	Bacteroidota	Bacteroidia	Bacteroidales	Prevotellaceae	Prevotella	#N/A
ASV5986	0.269126	-16.6552	4.23326	-3.93436	8.34188e-05	0.00134282	Bacteria	Firmicutes	Clostridia	Oscillospirales	Ruminococcaceae	Subdoligranulum	#N/A
ASV6027	0.274903	21.5221	4.22244	5.09707	3.44957e-07	1.37684e-05	Bacteria	Firmicutes	Clostridia	Peptostreptococcales-Tissierellales	FamilyXI	Peptoniphilus	#N/A
ASV6030	1.16839	-18.2746	3.87882	-4.71138	2.46048e-06	7.51493e-05	Bacteria	Firmicutes	Clostridia	Peptostreptococcales-Tissierellales	FamilyXI	Peptoniphilus	#N/A
ASV6047	0.948319	20.7607	4.22813	4.91014	9.10104e-07	3.24614e-05	Bacteria	Firmicutes	Clostridia	Lachnospirales	Lachnospiraceae	Lachnospira	#N/A
ASV6048	0.824199	-17.405	4.23314	-4.11161	3.92907e-05	0.000684302	Bacteria	Firmicutes	Clostridia	Lachnospirales	Lachnospiraceae	Ruminococcustorquesgroup	#N/A
ASV6061	1.33576	30	4.22061	7.10799	1.17749e-12	1.49775e-10	Bacteria	Firmicutes	Bacilli	Staphylococcales	Staphylococcaceae	Staphylococcus	#N/A
ASV6065	0.0917115	22.6196	4.23424	5.34205	9.18998e-08	4.33094e-06	Bacteria	Firmicutes	Clostridia	Lachnospirales	Lachnospiraceae	Coprococcus	#N/A
ASV6066	0.972266	-17.5192	4.23313	-4.13859	3.4945e-05	0.000611683	Bacteria	Desulfobacterota	Desulfovibrionia	Desulfovibrionales	Desulfovibrionaceae	Desulfovibrio	#N/A
ASV6071	0.879172	20.3094	4.229	4.80242	1.56762e-06	5.15039e-05	Bacteria	Bacteroidota	Bacteroidia	Bacteroidales	Prevotellaceae	#N/A	#N/A
ASV6076	1.23782	23.8449	4.22142	5.64855	1.61803e-08	9.25922e-07	Bacteria	Firmicutes	Clostridia	Peptostreptococcales-Tissierellales	FamilyXI	Anaerococcus	#N/A
ASV6082	0.40158	-17.7543	4.21685	-4.21032	2.55006e-05	0.000473421	Bacteria	Firmicutes	Clostridia	Lachnospirales	Lachnospiraceae	LachnospiraceaeUCG-004	#N/A
ASV6089	0.670363	19.806	4.22906	4.68331	2.82282e-06	8.36179e-05	Bacteria	Firmicutes	Clostridia	Lachnospirales	Lachnospiraceae	Lachnospira	#N/A
ASV6094	0.552172	-17.8839	4.21638	-4.24153	2.22006e-05	0.000421164	Bacteria	Bacteroidota	Bacteroidia	Bacteroidales	Prevotellaceae	Prevotella_7	buccae
ASV6107	0.176349	-18.3342	4.23122	-4.33308	1.47037e-05	0.000308569	Bacteria	Firmicutes	Bacilli	Erysipelotrichales	Erysipelotrichaceae	Solobacterium	#N/A
ASV6110	1.05415	20.0972	4.22811	4.75322	2.00201e-06	6.28041e-05	Bacteria	Firmicutes	Bacilli	Lactobacillales	Lactobacillaceae	Lactobacillus	jensenii
ASV6111	0.201845	-16.3894	4.23332	-3.87152	0.000108157	0.00170416	Bacteria	Firmicutes	Clostridia	Lachnospirales	Lachnospiraceae	#N/A	#N/A
ASV6121	1.5864	-17.8684	4.23311	-4.22111	2.43108e-05	0.00045621	Bacteria	Firmicutes	Clostridia	Lachnospirales	Lachnospiraceae	Hungatella	#N/A
ASV6123	0.592573	-18.0565	4.21629	-4.28256	1.84755e-05	0.000365822	Bacteria	Firmicutes	Clostridia	Lachnospirales	Lachnospiraceae	Lachnoclostridium	#N/A
ASV6126	0.686032	-18.1583	4.21613	-4.30686	1.65591e-05	0.000333585	Bacteria	Bacteroidota	Bacteroidia	Bacteroidales	Prevotellaceae	Prevotella_7	#N/A
ASV6134	0.235485	-16.511	4.23328	-3.90029	9.60774e-05	0.00153946	Bacteria	Firmicutes	Clostridia	Oscillospirales	Ruminococcaceae	Faecalibacterium	#N/A
ASV6160	0.343547	30	4.22323	7.10358	1.2157e-12	1.49775e-10	Bacteria	Firmicutes	Clostridia	Oscillospirales	Ruminococcaceae	Faecalibacterium	#N/A
ASV6196	1.05968	-17.5251	4.23313	-4.13998	3.47339e-05	0.000609012	Bacteria	Bacteroidota	Bacteroidia	Bacteroidales	Muribaculaceae	#N/A	#N/A
ASV6219	1.01768	-18.4622	4.21581	-4.37928	1.19073e-05	0.000262744	Bacteria	Firmicutes	Clostridia	Lachnospirales	Lachnospiraceae	Lachnoclostridium	#N/A
ASV6233	0.819565	30	3.9304	7.63282	2.2968e-14	7.19619e-11	Bacteria	Firmicutes	Clostridia	Lachnospirales	Lachnospiraceae	Blautia	#N/A
ASV6286	0.377267	-15.9622	4.21828	-3.78404	0.0001543	0.00230896	Bacteria	Bacteroidota	Bacteroidia	Bacteroidales	Prevotellaceae	Prevotella	#N/A
ASV6299	0.409565	15.9865	4.22925	3.77999	0.000156838	0.00233293	Bacteria	Firmicutes	Negativicutes	Veillonellales-Selenomonadales	Veillonellaceae	Dialister	#N/A
ASV6326	0.931969	20.7065	4.22813	4.89733	9.7148e-07	3.41823e-05	Bacteria	Firmicutes	Clostridia	Lachnospirales	Lachnospiraceae	Lachnoclostridium	#N/A
ASV6345	0.878159	30	4.22642	7.09821	1.26382e-12	1.49775e-10	Bacteria	Firmicutes	Clostridia	Peptostreptococcales-Tissierellales	FamilyXI	Anaerococcus	#N/A
ASV6346	0.359897	23.5427	4.22212	5.57602	2.4608e-08	1.30761e-06	Bacteria	Firmicutes	Clostridia	Oscillospirales	Ruminococcaceae	Faecalibacterium	#N/A
ASV6377	1.27752	17.0297	4.22894	4.02694	5.65063e-05	0.000952286	Bacteria	Bacteroidota	Bacteroidia	Bacteroidales	Bacteroidaceae	Bacteroides	#N/A
ASV6380	0.99737	20.3241	4.22812	4.80688	1.53301e-06	5.06867e-05	Bacteria	Firmicutes	Clostridia	Lachnospirales	Lachnospiraceae	Lachnospira	#N/A
ASV6402	0.753301	30	4.22899	7.0939	1.30386e-12	1.49775e-10	Bacteria	Firmicutes	Clostridia	Lachnospirales	Lachnospiraceae	LachnospiraceaeUCG-003	#N/A
ASV6406	0.499574	-17.9128	4.21651	-4.24824	2.15457e-05	0.000414019	Bacteria	Bacteroidota	Bacteroidia	Bacteroidales	Bacteroidaceae	Bacteroides	#N/A
ASV6410	0.863951	30	4.22901	7.09386	1.3042e-12	1.49775e-10	Bacteria	Bacteroidota	Bacteroidia	Bacteroidales	Muribaculaceae	#N/A	#N/A
ASV6426	0.953752	-18.412	4.21585	-4.36732	1.25783e-05	0.000272923	Bacteria	Proteobacteria	Gammaproteobacteria	Enterobacterales	Enterobacteriaceae	Escherichia-Shigella	#N/A
ASV6441	0.413627	22.749	4.22215	5.38802	7.12383e-08	3.40343e-06	Bacteria	Bacteroidota	Bacteroidia	Bacteroidales	Prevotellaceae	Paraprevotella	#N/A
ASV6448	0.646938	19.6965	4.22907	4.65742	3.20202e-06	9.03768e-05	Bacteria	Firmicutes	Clostridia	Lachnospirales	Lachnospiraceae	Lachnoclostridium	#N/A
ASV6464	0.523706	23.6576	4.22181	5.60366	2.09867e-08	1.1504e-06	Bacteria	Firmicutes	Clostridia	Lachnospirales	Lachnospiraceae	Dorea	#N/A
ASV6472	1.07737	23.1616	4.23408	5.47028	4.49332e-08	2.29402e-06	Bacteria	Firmicutes	Clostridia	Peptostreptococcales-Tissierellales	FamilyXI	Peptoniphilus	#N/A
ASV6528	0.360203	25.1258	4.22197	5.9512	2.66185e-09	1.8002e-07	Bacteria	Firmicutes	Clostridia	Oscillospirales	Oscillospiraceae	Oscillospira	#N/A
ASV6545	1.02514	-16.0364	4.2303	-3.79083	0.000150145	0.00225257	Bacteria	Firmicutes	Clostridia	Peptostreptococcales-Tissierellales	FamilyXI	Anaerococcus	#N/A
ASV6546	0.843495	-18.3161	4.21595	-4.34448	1.39606e-05	0.00029734	Bacteria	Firmicutes	Clostridia	Lachnospirales	Lachnospiraceae	Blautia	#N/A
ASV6563	0.857725	30	4.22427	7.10182	1.23123e-12	1.49775e-10	Bacteria	Actinobacteriota	Actinobacteria	Corynebacteriales	Corynebacteriaceae	Corynebacterium	#N/A
ASV6583	1.01372	20.4102	4.22897	4.82629	1.39103e-06	4.65085e-05	Bacteria	Firmicutes	Clostridia	Peptostreptococcales-Tissierellales	Peptostreptococcaceae	Romboutsia	#N/A
ASV6603	0.217857	30	4.22801	7.09553	1.28854e-12	1.49775e-10	Bacteria	Firmicutes	Clostridia	Oscillospirales	Ruminococcaceae	Subdoligranulum	#N/A
ASV6616	0.602241	19.7455	4.22909	4.66896	3.0273e-06	8.73453e-05	Bacteria	Firmicutes	Clostridia	Peptostreptococcales-Tissierellales	FamilyXI	Anaerococcus	#N/A
ASV6618	0.621312	19.5107	4.22908	4.61345	3.96037e-06	0.000107695	Bacteria	Firmicutes	Clostridia	Lachnospirales	Lachnospiraceae	Lachnospira	#N/A
ASV6650	0.368115	19.4469	4.22835	4.59918	4.24154e-06	0.000114149	Bacteria	Firmicutes	Clostridia	Lachnospirales	Lachnospiraceae	Eubacteriumhalliigroup	#N/A
ASV6671	0.370048	-16.8273	4.23321	-3.97506	7.0362e-05	0.00115769	Bacteria	Firmicutes	Negativicutes	Veillonellales-Selenomonadales	Selenomonadaceae	Mitsuokella	#N/A
ASV6682	0.696847	19.9861	4.22897	4.72599	2.28998e-06	7.05626e-05	Bacteria	Firmicutes	Clostridia	Lachnospirales	Lachnospiraceae	Blautia	#N/A
ASV6721	0.50686	19.8749	4.22825	4.7005	2.59523e-06	7.8346e-05	Bacteria	Firmicutes	Clostridia	Peptostreptococcales-Tissierellales	Peptostreptococcaceae	Intestinibacter	#N/A
ASV6735	0.312155	16.5198	4.22287	3.91198	9.1543e-05	0.00147133	Bacteria	Firmicutes	Clostridia	Peptostreptococcales-Tissierellales	FamilyXI	Peptoniphilus	#N/A
ASV6754	0.531517	30	4.22914	7.09363	1.30635e-12	1.49775e-10	Bacteria	Firmicutes	Clostridia	Oscillospirales	Ruminococcaceae	Ruminococcus	#N/A
ASV6757	0.317535	19.2425	4.2284	4.55078	5.34462e-06	0.000136432	Bacteria	Firmicutes	Clostridia	Lachnospirales	Lachnospiraceae	Eubacteriumhalliigroup	#N/A
ASV6767	0.843138	20.1949	4.22901	4.77532	1.79421e-06	5.74975e-05	Bacteria	Firmicutes	Clostridia	Peptostreptococcales-Tissierellales	FamilyXI	Peptoniphilus	#N/A
ASV6772	0.294306	18.6985	4.2294	4.42107	9.82133e-06	0.000225094	Bacteria	Bacteroidota	Bacteroidia	Bacteroidales	Muribaculaceae	#N/A	#N/A
ASV6778	1.35533	-18.676	4.21564	-4.43019	9.41521e-06	0.000218883	Bacteria	Firmicutes	Clostridia	Oscillospirales	Ruminococcaceae	Subdoligranulum	#N/A
ASV6804	0.151383	-16.3062	4.2334	-3.85181	0.000117247	0.00182313	Bacteria	Firmicutes	Clostridia	Oscillospirales	Butyricicoccaceae	Butyricicoccus	#N/A
ASV6805	0.663526	19.7407	4.22906	4.66787	3.04341e-06	8.73453e-05	Bacteria	Bacteroidota	Bacteroidia	Bacteroidales	Muribaculaceae	#N/A	#N/A
ASV6807	0.883535	-19.2904	4.22684	-4.56378	5.02398e-06	0.000129517	Bacteria	Firmicutes	Clostridia	Lachnospirales	Lachnospiraceae	Roseburia	#N/A
ASV6816	0.231381	-14.5107	4.21976	-3.43874	0.00058443	0.00834957	Bacteria	Firmicutes	Clostridia	Oscillospirales	Oscillospiraceae	UCG-002	#N/A
ASV6833	1.00854	29.9999	3.4588	8.67351	4.19012e-18	4.36402e-14	Bacteria	Firmicutes	Clostridia	Lachnospirales	Lachnospiraceae	#N/A	#N/A
ASV6836	0.451758	20.8409	2.98092	6.99142	2.72118e-12	2.83411e-10	Bacteria	Firmicutes	Clostridia	Peptostreptococcales-Tissierellales	Peptostreptococcaceae	Terrisporobacter	#N/A
ASV6858	1.46738	27.2945	4.23408	6.44638	1.14554e-10	1.01108e-08	Bacteria	Firmicutes	Clostridia	Peptostreptococcales-Tissierellales	FamilyXI	Anaerococcus	#N/A
ASV6872	0.351085	30	4.22936	7.09327	1.30981e-12	1.49775e-10	Bacteria	Firmicutes	Clostridia	Lachnospirales	Lachnospiraceae	Tyzzerella	#N/A
ASV6876	0.771525	-20.2138	4.23078	-4.7778	1.77221e-06	5.71442e-05	Bacteria	Proteobacteria	Gammaproteobacteria	Enterobacterales	Pasteurellaceae	Haemophilus	#N/A
ASV6928	0.582836	-18.0037	4.21631	-4.27	1.95471e-05	0.000385574	Bacteria	Firmicutes	Clostridia	Oscillospirales	Oscillospiraceae	#N/A	#N/A
ASV6932	0.167825	30	4.22844	7.09482	1.29522e-12	1.49775e-10	Bacteria	Firmicutes	Clostridia	Christensenellales	Christensenellaceae	ChristensenellaceaeR-7group	#N/A
ASV6943	1.0822	27.3484	4.23408	6.4591	1.05325e-10	9.37574e-09	Bacteria	Firmicutes	Clostridia	Peptostreptococcales-Tissierellales	FamilyXI	Anaerococcus	#N/A
ASV6958	0.200425	30	4.22977	7.09258	1.31632e-12	1.49775e-10	Bacteria	Firmicutes	Clostridia	Lachnospirales	Lachnospiraceae	Eubacteriumfissicatenagroup	#N/A
ASV6963	0.705394	-20.2673	4.23079	-4.79043	1.66424e-06	5.3997e-05	Bacteria	Bacteroidota	Bacteroidia	Bacteroidales	Muribaculaceae	#N/A	#N/A
ASV6965	0.098102	17.6844	4.22932	4.18137	2.89754e-05	0.000525747	Bacteria	Firmicutes	Bacilli	Erysipelotrichales	Erysipelatoclostridiaceae	ErysipelotrichaceaeUCG-003	#N/A
ASV6969	0.786427	20.6887	4.22816	4.89307	9.92749e-07	3.48131e-05	Bacteria	Firmicutes	Bacilli	Lactobacillales	Lactobacillaceae	Lactobacillus	jensenii
ASV6974	0.234354	-16.304	4.23329	-3.85137	0.000117457	0.00182313	Bacteria	Firmicutes	Clostridia	Oscillospirales	Oscillospiraceae	UCG-005	#N/A
ASV6977	0.126191	-16.2302	4.23346	-3.83378	0.000126188	0.00193571	Bacteria	Firmicutes	Clostridia	ClostridiaUCG-014	#N/A	#N/A	#N/A
ASV6984	0.432964	-17.7952	4.21672	-4.22016	2.44134e-05	0.000457311	Bacteria	Proteobacteria	Gammaproteobacteria	Enterobacterales	Enterobacteriaceae	#N/A	#N/A
ASV6997	1.27865	30	4.22894	7.09398	1.3031e-12	1.49775e-10	Bacteria	Actinobacteriota	Actinobacteria	Bifidobacteriales	Bifidobacteriaceae	Bifidobacterium	#N/A
ASV7031	0.266777	30	4.22951	7.09302	1.31219e-12	1.49775e-10	Bacteria	Proteobacteria	Gammaproteobacteria	Burkholderiales	Sutterellaceae	Sutterella	#N/A
ASV7033	0.604962	20.6446	4.22821	4.8826	1.04697e-06	3.6469e-05	Bacteria	Bacteroidota	Bacteroidia	Bacteroidales	Marinifilaceae	Butyricimonas	#N/A
ASV7038	0.132261	-17.9672	4.23141	-4.24616	2.17465e-05	0.000415578	Bacteria	Firmicutes	Clostridia	Oscillospirales	Oscillospiraceae	NK4A214group	#N/A
ASV7039	0.589991	30	4.22298	7.10399	1.21201e-12	1.49775e-10	Bacteria	Firmicutes	Clostridia	Lachnospirales	Lachnospiraceae	Blautia	#N/A
ASV7063	1.30772	20.7168	4.22893	4.89882	9.64122e-07	3.40384e-05	Bacteria	Firmicutes	Bacilli	Staphylococcales	Staphylococcaceae	Staphylococcus	#N/A
ASV7066	1.33899	27.712	4.23408	6.54497	5.95054e-11	5.53347e-09	Bacteria	Firmicutes	Bacilli	Staphylococcales	Staphylococcaceae	Staphylococcus	#N/A
ASV7078	0.558063	20.5763	4.22823	4.8664	1.13647e-06	3.93234e-05	Bacteria	Bacteroidota	Bacteroidia	Bacteroidales	#N/A	#N/A	#N/A
ASV7092	0.496209	-19.8589	4.23085	-4.69383	2.68136e-06	8.02482e-05	Bacteria	Firmicutes	Clostridia	Lachnospirales	Lachnospiraceae	Roseburia	#N/A
ASV7093	0.434915	-19.6901	4.23089	-4.65389	3.2573e-06	9.14415e-05	Bacteria	Firmicutes	Bacilli	Lactobacillales	Streptococcaceae	Streptococcus	#N/A
ASV7130	0.132322	-18.1867	4.23141	-4.29802	1.72329e-05	0.000344604	Bacteria	Bacteroidota	Bacteroidia	Bacteroidales	Bacteroidaceae	Bacteroides	#N/A
ASV7132	1.15286	20.5667	4.22895	4.86332	1.15433e-06	3.9809e-05	Bacteria	Actinobacteriota	Coriobacteriia	Coriobacteriales	Eggerthellaceae	Slackia	#N/A
ASV7133	0.441459	19.3041	4.2292	4.56448	5.00744e-06	0.000129517	Bacteria	Firmicutes	Clostridia	Oscillospirales	Oscillospiraceae	UCG-002	#N/A
ASV7134	0.42162	17.9365	4.22801	4.2423	2.21241e-05	0.000421164	Bacteria	Actinobacteriota	Actinobacteria	Actinomycetales	Actinomycetaceae	Varibaculum	#N/A
ASV7154	0.932891	29.9978	4.21574	7.11565	1.11386e-12	1.49775e-10	Bacteria	Actinobacteriota	Coriobacteriia	Coriobacteriales	Coriobacteriaceae	Collinsella	#N/A
ASV7160	0.114452	17.5795	4.22913	4.15676	3.2279e-05	0.000573695	Bacteria	Bacteroidota	Bacteroidia	Bacteroidales	Bacteroidaceae	Bacteroides	#N/A
ASV7218	0.808724	19.9216	4.22902	4.7107	2.46865e-06	7.51782e-05	Bacteria	Firmicutes	Clostridia	Peptostreptococcales-Tissierellales	FamilyXI	Anaerococcus	#N/A
ASV7257	0.300516	-19.6062	4.22972	-4.63533	3.56372e-06	9.81909e-05	Bacteria	Proteobacteria	Gammaproteobacteria	Enterobacterales	Enterobacteriaceae	Escherichia-Shigella	#N/A
ASV7263	0.673524	-18.0886	4.21617	-4.29029	1.78441e-05	0.000356028	Bacteria	Firmicutes	Clostridia	Lachnospirales	Lachnospiraceae	Blautia	#N/A
ASV7269	1.08403	20.4909	4.22896	4.84538	1.26372e-06	4.27327e-05	Bacteria	Firmicutes	Bacilli	Staphylococcales	Staphylococcaceae	Staphylococcus	epidermidis
ASV7273	0.0827015	-17.3427	4.23186	-4.09812	4.16519e-05	0.000715849	Bacteria	Firmicutes	Bacilli	Lactobacillales	Streptococcaceae	Streptococcus	gordonii
ASV7291	0.427899	19.7356	4.22831	4.6675	3.04888e-06	8.73453e-05	Bacteria	Firmicutes	Clostridia	Lachnospirales	Lachnospiraceae	Blautia	#N/A
ASV7297	0.130803	18.0204	4.22899	4.26116	2.03366e-05	0.000393691	Bacteria	Firmicutes	Clostridia	Lachnospirales	Lachnospiraceae	Blautia	#N/A
ASV7335	0.432659	30	4.22923	7.0935	1.30766e-12	1.49775e-10	Bacteria	Firmicutes	Clostridia	Lachnospirales	Lachnospiraceae	Lachnoclostridium	#N/A
ASV7342	0.0666819	-17.3626	4.22793	-4.10663	4.01465e-05	0.000694561	Bacteria	Firmicutes	Clostridia	Lachnospirales	Lachnospiraceae	Fusicatenibacter	#N/A
ASV7347	0.117127	18.0221	4.22911	4.26144	2.03115e-05	0.000393691	Bacteria	Firmicutes	Clostridia	Lachnospirales	Lachnospiraceae	Coprococcus	#N/A
ASV7350	0.33465	19.5466	4.22838	4.6227	3.78771e-06	0.000103541	Bacteria	Actinobacteriota	Actinobacteria	Bifidobacteriales	Bifidobacteriaceae	Bifidobacterium	dentium
ASV7351	0.98102	20.7349	4.22812	4.90404	9.38876e-07	3.33734e-05	Bacteria	Firmicutes	Clostridia	Lachnospirales	Lachnospiraceae	Blautia	#N/A
ASV7406	0.229095	24.3855	4.22742	5.7684	8.00262e-09	5.05135e-07	Bacteria	Firmicutes	Bacilli	Erysipelotrichales	Erysipelatoclostridiaceae	ErysipelotrichaceaeUCG-003	#N/A
ASV7504	0.729879	19.7638	4.22904	4.67335	2.96321e-06	8.71802e-05	Bacteria	Bacteroidota	Bacteroidia	Bacteroidales	Prevotellaceae	#N/A	#N/A
ASV7535	1.05858	-21.2743	4.23074	-5.02851	4.94301e-07	1.87888e-05	Bacteria	Firmicutes	Clostridia	Lachnospirales	Lachnospiraceae	Ruminococcusgauvreauiigroup	#N/A
ASV7576	0.309146	30	4.22283	7.10424	1.20983e-12	1.49775e-10	Bacteria	Firmicutes	Clostridia	Peptostreptococcales-Tissierellales	FamilyXI	Peptoniphilus	obesi
ASV7579	0.245255	18.4916	4.22952	4.37203	1.23094e-05	0.000268206	Bacteria	Firmicutes	Clostridia	Lachnospirales	Lachnospiraceae	Lachnoclostridium	#N/A
ASV7585	0.144218	-16.2474	4.23341	-3.8379	0.00012409	0.00191751	Bacteria	Bacteroidota	Bacteroidia	Bacteroidales	Porphyromonadaceae	Porphyromonas	#N/A
ASV7594	0.219613	19.3948	4.22444	4.59108	4.40949e-06	0.00011761	Bacteria	Firmicutes	Clostridia	Peptostreptococcales-Tissierellales	FamilyXI	Anaerococcus	#N/A
ASV7597	0.327007	18.6971	4.22934	4.4208	9.83366e-06	0.000225094	Bacteria	Firmicutes	Clostridia	Oscillospirales	Ruminococcaceae	#N/A	#N/A
ASV7621	0.362172	20.0263	4.22205	4.74327	2.10293e-06	6.53793e-05	Bacteria	Firmicutes	Clostridia	Peptostreptococcales-Tissierellales	FamilyXI	Anaerococcus	#N/A
ASV7635	0.862088	26.8528	4.23409	6.34205	2.26726e-10	1.9198e-08	Bacteria	Firmicutes	Clostridia	Peptostreptococcales-Tissierellales	FamilyXI	Anaerococcus	#N/A
ASV7658	0.899268	20.914	4.22813	4.94639	7.56029e-07	2.72458e-05	Bacteria	Firmicutes	Clostridia	Lachnospirales	Lachnospiraceae	Blautia	#N/A
ASV7660	0.584301	27.7044	4.22149	6.5627	5.28406e-11	4.95798e-09	Bacteria	Bacteroidota	Bacteroidia	Bacteroidales	Bacteroidaceae	Bacteroides	#N/A
ASV7677	0.353228	-16.8062	4.23322	-3.97008	7.18488e-05	0.00117843	Bacteria	Firmicutes	Clostridia	Oscillospirales	Ruminococcaceae	Subdoligranulum	#N/A
ASV7706	1.03741	-18.4778	4.21579	-4.38301	1.17053e-05	0.000259937	Bacteria	Firmicutes	Bacilli	Lactobacillales	Enterococcaceae	Enterococcus	#N/A
ASV7737	0.622354	-17.1947	4.23316	-4.0619	4.8674e-05	0.000831048	Bacteria	Bacteroidota	Bacteroidia	Bacteroidales	Bacteroidaceae	Bacteroides	#N/A
ASV7750	0.514209	30	4.22915	7.09362	1.30651e-12	1.49775e-10	Bacteria	Firmicutes	Clostridia	Peptostreptococcales-Tissierellales	FamilyXI	Anaerococcus	#N/A
ASV7757	0.212554	18.3087	4.22963	4.32867	1.5001e-05	0.000311227	Bacteria	Firmicutes	Clostridia	Peptostreptococcales-Tissierellales	Anaerovoracaceae	FamilyXIIIAD3011group	#N/A
ASV7759	0.739118	-17.3332	4.23315	-4.09465	4.22809e-05	0.000725463	Bacteria	Firmicutes	Negativicutes	Veillonellales-Selenomonadales	Veillonellaceae	Veillonella	#N/A
ASV7786	0.132261	-17.9672	4.23141	-4.24616	2.17465e-05	0.000415578	Bacteria	Bacteroidota	Bacteroidia	Bacteroidales	Prevotellaceae	Alloprevotella	#N/A
ASV7788	0.403689	-16.6841	4.2332	-3.94124	8.10607e-05	0.00130891	Bacteria	Firmicutes	Clostridia	Peptostreptococcales-Tissierellales	FamilyXI	Peptoniphilus	#N/A
ASV7790	0.501975	19.7987	4.22825	4.68249	2.8341e-06	8.36179e-05	Bacteria	Firmicutes	Bacilli	Lactobacillales	Lactobacillaceae	Weissella	cibaria
ASV7809	0.784816	20.3963	4.22902	4.82294	1.41455e-06	4.70689e-05	Bacteria	Firmicutes	Clostridia	Lachnospirales	Lachnospiraceae	Lachnospira	#N/A
ASV7860	0.481793	19.0603	4.22917	4.50688	6.57892e-06	0.000161222	Bacteria	Proteobacteria	Gammaproteobacteria	Burkholderiales	Sutterellaceae	Sutterella	#N/A
ASV7865	0.576873	-17.1653	4.23317	-4.05495	5.01453e-05	0.000851979	Bacteria	Firmicutes	Bacilli	Erysipelotrichales	Erysipelotrichaceae	#N/A	#N/A
ASV7869	1.00395	-18.4513	4.21582	-4.37668	1.20499e-05	0.000263103	Bacteria	Firmicutes	Bacilli	Lactobacillales	Enterococcaceae	Enterococcus	#N/A
ASV7870	0.440215	25.5539	4.23411	6.03525	1.58716e-09	1.14002e-07	Bacteria	Firmicutes	Bacilli	Staphylococcales	Staphylococcaceae	Staphylococcus	#N/A
ASV7909	0.959338	-18.0492	4.23075	-4.26619	1.98841e-05	0.000390741	Bacteria	Firmicutes	Clostridia	Lachnospirales	Lachnospiraceae	Blautia	#N/A
ASV7910	0.2294	21.2262	4.22274	5.02664	4.99147e-07	1.89041e-05	Bacteria	Firmicutes	Clostridia	Peptostreptococcales-Tissierellales	Peptostreptococcaceae	Intestinibacter	#N/A
ASV7920	0.234354	-16.304	4.23329	-3.85137	0.000117457	0.00182313	Bacteria	Firmicutes	Clostridia	Oscillospirales	Oscillospiraceae	UCG-005	#N/A
ASV7944	0.50686	19.8749	4.22825	4.7005	2.59523e-06	7.8346e-05	Bacteria	Bacteroidota	Bacteroidia	Bacteroidales	Bacteroidaceae	Bacteroides	#N/A
ASV7979	0.850217	20.1955	4.22901	4.77548	1.79283e-06	5.74975e-05	Bacteria	Firmicutes	Clostridia	Lachnospirales	Lachnospiraceae	Lachnospira	#N/A
ASV8007	0.716056	-18.1942	4.21609	-4.31541	1.59309e-05	0.000328556	Bacteria	Firmicutes	Clostridia	Oscillospirales	Oscillospiraceae	UCG-002	#N/A
ASV8021	0.773737	-17.361	4.23314	-4.10121	4.10996e-05	0.000708696	Bacteria	Bacteroidota	Bacteroidia	Bacteroidales	Prevotellaceae	PrevotellaceaeNK3B31group	#N/A
ASV8022	0.45415	-16.9421	4.23319	-4.00221	6.27538e-05	0.00104239	Bacteria	Firmicutes	Clostridia	Oscillospirales	Ruminococcaceae	Fournierella	#N/A
ASV8031	0.216327	-16.4179	4.2333	-3.87827	0.000105203	0.00166518	Bacteria	Firmicutes	Clostridia	Oscillospirales	Oscillospiraceae	UCG-005	#N/A
ASV8086	0.883535	-19.2904	4.22684	-4.56378	5.02398e-06	0.000129517	Bacteria	Firmicutes	Clostridia	Lachnospirales	Lachnospiraceae	Anaerostipes	#N/A
ASV8093	0.220108	24.1912	4.23414	5.71336	1.10768e-08	6.74648e-07	Bacteria	Actinobacteriota	Actinobacteria	Corynebacteriales	Corynebacteriaceae	Corynebacterium	#N/A
ASV8194	0.153861	30	4.22843	7.09482	1.29516e-12	1.49775e-10	Bacteria	Firmicutes	Clostridia	Lachnospirales	Lachnospiraceae	Lachnoclostridium	#N/A
ASV8236	0.47416	19.052	4.22917	4.50491	6.64006e-06	0.000161958	Bacteria	Firmicutes	Clostridia	Christensenellales	Christensenellaceae	ChristensenellaceaeR-7group	#N/A
ASV8240	0.126191	-16.2302	4.23346	-3.83378	0.000126188	0.00193571	Bacteria	Firmicutes	Clostridia	Oscillospirales	Oscillospiraceae	UCG-005	#N/A
ASV8256	0.401693	19.838	4.22833	4.69168	2.70968e-06	8.08633e-05	Bacteria	Firmicutes	Bacilli	Lactobacillales	Lactobacillaceae	Lactobacillus	#N/A
ASV8267	0.364469	15.3605	4.2264	3.63442	0.000278611	0.00404141	Bacteria	Firmicutes	Clostridia	Oscillospirales	Ruminococcaceae	Subdoligranulum	#N/A
ASV8268	0.484959	-19.7393	4.23085	-4.66556	3.07784e-06	8.73453e-05	Bacteria	Firmicutes	Clostridia	Oscillospirales	Ruminococcaceae	Ruminococcus	#N/A
ASV8274	0.441459	19.752	4.22829	4.67139	2.9917e-06	8.72787e-05	Bacteria	Firmicutes	Clostridia	Oscillospirales	Oscillospiraceae	#N/A	#N/A
ASV8278	0.235485	-16.511	4.23328	-3.90029	9.60774e-05	0.00153946	Bacteria	Firmicutes	Clostridia	Peptococcales	Peptococcaceae	#N/A	#N/A
ASV8333	0.606156	30	4.22675	7.09765	1.26896e-12	1.49775e-10	Bacteria	Firmicutes	Bacilli	Erysipelotrichales	Erysipelotrichaceae	Holdemanella	#N/A
ASV8334	0.343357	19.3181	4.22837	4.5687	4.90768e-06	0.000127465	Bacteria	Actinobacteriota	Coriobacteriia	Coriobacteriales	#N/A	#N/A	#N/A
ASV8368	0.437989	-17.8082	4.2167	-4.22324	2.4081e-05	0.000452714	Bacteria	Firmicutes	Clostridia	Lachnospirales	Lachnospiraceae	#N/A	#N/A
ASV8369	0.87009	-18.3463	4.21592	-4.35167	1.35106e-05	0.000289533	Bacteria	Firmicutes	Bacilli	Lactobacillales	Enterococcaceae	Enterococcus	#N/A
ASV8391	0.792396	30	4.22667	7.09779	1.26772e-12	1.49775e-10	Bacteria	Firmicutes	Clostridia	Lachnospirales	Lachnospiraceae	Blautia	#N/A
ASV8392	0.573195	30	4.22674	7.09766	1.26884e-12	1.49775e-10	Bacteria	Firmicutes	Clostridia	Oscillospirales	Oscillospiraceae	UCG-002	#N/A
ASV8421	0.196204	18.2104	4.2297	4.30536	1.66711e-05	0.000335193	Bacteria	Bacteroidota	Bacteroidia	Bacteroidales	Marinifilaceae	Butyricimonas	#N/A
ASV8432	0.605296	26.1321	4.2341	6.17183	6.75046e-10	5.36688e-08	Bacteria	Firmicutes	Clostridia	Peptostreptococcales-Tissierellales	FamilyXI	Anaerococcus	#N/A
ASV8453	0.491699	20.1335	4.22356	4.76695	1.87038e-06	5.93903e-05	Bacteria	Firmicutes	Clostridia	Lachnospirales	Lachnospiraceae	Blautia	#N/A
ASV8455	0.352892	-26.642	4.22128	-6.31134	2.7663e-10	2.32347e-08	Bacteria	Firmicutes	Clostridia	Oscillospirales	Ruminococcaceae	Faecalibacterium	#N/A
ASV8457	0.384847	19.6792	4.22833	4.65414	3.25343e-06	9.14415e-05	Bacteria	Firmicutes	Bacilli	Lactobacillales	Lactobacillaceae	Limosilactobacillus	#N/A
ASV8521	0.441459	19.752	4.22829	4.67139	2.9917e-06	8.72787e-05	Bacteria	Actinobacteriota	Coriobacteriia	Coriobacteriales	Eggerthellaceae	Slackia	#N/A
ASV8550	0.322054	18.8324	4.2294	4.45272	8.47882e-06	0.000199789	Bacteria	Firmicutes	Clostridia	Lachnospirales	Lachnospiraceae	Lachnoclostridium	#N/A
ASV8553	0.228905	18.3997	4.22957	4.35026	1.35976e-05	0.000290798	Bacteria	Desulfobacterota	Desulfovibrionia	Desulfovibrionales	Desulfovibrionaceae	Bilophila	#N/A
ASV8574	0.196659	19.1019	4.22872	4.51718	6.26697e-06	0.000155037	Bacteria	Firmicutes	Negativicutes	Veillonellales-Selenomonadales	Veillonellaceae	Allisonella	#N/A
ASV8589	0.116693	-17.8032	4.22743	-4.21134	2.53855e-05	0.000472125	Bacteria	Proteobacteria	Gammaproteobacteria	Enterobacterales	Enterobacteriaceae	Escherichia-Shigella	#N/A
ASV8592	0.166847	28.0592	4.22876	6.63533	3.23767e-11	3.12225e-09	Bacteria	Actinobacteriota	Coriobacteriia	Coriobacteriales	Eggerthellaceae	Slackia	#N/A
ASV8615	0.2294	21.7033	4.22272	5.13964	2.75268e-07	1.16069e-05	Bacteria	Firmicutes	Clostridia	Lachnospirales	Lachnospiraceae	Dorea	#N/A
ASV8698	0.361345	18.8649	4.22929	4.46055	8.17509e-06	0.000194392	Bacteria	Firmicutes	Clostridia	Peptostreptococcales-Tissierellales	FamilyXI	Anaerococcus	#N/A
ASV8744	0.919436	-20.5523	4.23018	-4.8585	1.1828e-06	4.02578e-05	Bacteria	Bacteroidota	Bacteroidia	Bacteroidales	Rikenellaceae	RikenellaceaeRC9gutgroup	#N/A
ASV8745	0.132261	-17.9672	4.23141	-4.24616	2.17465e-05	0.000415578	Bacteria	Bacteroidota	Bacteroidia	Bacteroidales	Prevotellaceae	Alloprevotella	#N/A
ASV8784	0.231564	-18.6986	4.23108	-4.41934	9.90028e-06	0.000226122	Bacteria	Firmicutes	Bacilli	Lactobacillales	Streptococcaceae	Streptococcus	#N/A
ASV8813	0.348351	18.797	4.22931	4.44446	8.81146e-06	0.000207159	Bacteria	Firmicutes	Clostridia	Lachnospirales	Lachnospiraceae	Lachnoclostridium	#N/A
ASV8860	0.179854	18.1272	4.22978	4.28561	1.82242e-05	0.000361533	Bacteria	Firmicutes	Clostridia	Oscillospirales	Oscillospiraceae	#N/A	#N/A
ASV8876	0.206726	30	4.22763	7.09618	1.2825e-12	1.49775e-10	Bacteria	Firmicutes	Clostridia	Oscillospirales	Ruminococcaceae	Ruminococcus	#N/A
ASV8896	0.242479	-18.5855	4.23106	-4.39264	1.11983e-05	0.000250279	Bacteria	Bacteroidota	Bacteroidia	Bacteroidales	Prevotellaceae	#N/A	#N/A
ASV8899	0.431054	19.3586	4.22922	4.57733	4.7094e-06	0.000123237	Bacteria	Bacteroidota	Bacteroidia	Bacteroidales	Bacteroidaceae	Bacteroides	#N/A
ASV8904	0.605534	-16.9605	4.23316	-4.00657	6.16071e-05	0.00102992	Bacteria	Firmicutes	Negativicutes	Veillonellales-Selenomonadales	Selenomonadaceae	Mitsuokella	#N/A
ASV8907	0.216342	30	4.22969	7.09272	1.31501e-12	1.49775e-10	Bacteria	Firmicutes	Clostridia	Oscillospirales	Ruminococcaceae	Ruminococcus	#N/A
ASV8944	0.366846	25.3434	4.23411	5.98553	2.15685e-09	1.4912e-07	Bacteria	Firmicutes	Clostridia	Peptostreptococcales-Tissierellales	FamilyXI	Anaerococcus	#N/A
ASV8979	0.92583	-21.0823	4.23075	-4.98312	6.25686e-07	2.29455e-05	Bacteria	Bacteroidota	Bacteroidia	Bacteroidales	Rikenellaceae	RikenellaceaeRC9gutgroup	#N/A
ASV8986	0.588713	-17.1783	4.23316	-4.05803	4.94884e-05	0.000843571	Bacteria	Bacteroidota	Bacteroidia	Bacteroidales	Prevotellaceae	PrevotellaceaeNK3B31group	#N/A
ASV9038	0.13386	18.2177	4.22897	4.30782	1.64868e-05	0.000332771	Bacteria	Firmicutes	Bacilli	Erysipelotrichales	Erysipelatoclostridiaceae	ErysipelotrichaceaeUCG-003	#N/A
ASV9067	0.45415	-16.9421	4.23319	-4.00221	6.27538e-05	0.00104239	Bacteria	Firmicutes	Clostridia	Oscillospirales	Ruminococcaceae	Subdoligranulum	#N/A
ASV9081	0.716056	-18.1942	4.21609	-4.31541	1.59309e-05	0.000328556	Bacteria	Firmicutes	Bacilli	Lactobacillales	Streptococcaceae	Streptococcus	#N/A
ASV9127	0.134563	-16.23	4.23344	-3.83376	0.000126198	0.00193571	Bacteria	Firmicutes	Clostridia	Oscillospirales	Eubacteriumcoprostanoligenesgroup	#N/A	#N/A
ASV9161	0.484648	24.2451	4.222	5.74257	9.32515e-09	5.81566e-07	Bacteria	Firmicutes	Clostridia	Peptostreptococcales-Tissierellales	FamilyXI	Peptoniphilus	#N/A
ASV9165	0.685648	30	4.22669	7.09775	1.26803e-12	1.49775e-10	Bacteria	Firmicutes	Clostridia	Peptostreptococcales-Tissierellales	FamilyXI	Peptoniphilus	#N/A
ASV9166	0.650148	-19.068	4.22687	-4.51113	6.4483e-06	0.000158769	Bacteria	Firmicutes	Clostridia	Lachnospirales	Lachnospiraceae	Anaerostipes	#N/A
ASV9167	0.183375	-18.1747	4.22718	-4.29949	1.71188e-05	0.000343531	Bacteria	Bacteroidota	Bacteroidia	Bacteroidales	Bacteroidaceae	Bacteroides	#N/A
ASV9198	0.327007	18.6971	4.22934	4.4208	9.83366e-06	0.000225094	Bacteria	Proteobacteria	Gammaproteobacteria	Enterobacterales	Succinivibrionaceae	Succinivibrio	#N/A
ASV9233	0.348512	30	4.22933	7.09332	1.30936e-12	1.49775e-10	Bacteria	Bacteroidota	Bacteroidia	Bacteroidales	Prevotellaceae	Prevotella	#N/A
ASV9234	0.327007	19.2723	4.22839	4.55783	5.16846e-06	0.000132585	Bacteria	Firmicutes	Clostridia	Oscillospirales	Ruminococcaceae	Subdoligranulum	#N/A
ASV9256	0.218665	-16.446	4.2333	-3.88491	0.000102369	0.0016228	Bacteria	Bacteroidota	Bacteroidia	Bacteroidales	Bacteroidaceae	Bacteroides	#N/A
ASV9259	0.151989	30	4.2281	7.09538	1.28996e-12	1.49775e-10	Bacteria	Firmicutes	Clostridia	Lachnospirales	Lachnospiraceae	Blautia	#N/A
ASV9295	0.645072	-19.6424	4.2308	-4.64271	3.43877e-06	9.5506e-05	Bacteria	Firmicutes	Clostridia	Lachnospirales	Lachnospiraceae	Lachnoclostridium	#N/A
ASV9309	0.217009	20.4418	4.22282	4.84079	1.29325e-06	4.35896e-05	Bacteria	Bacteroidota	Bacteroidia	Bacteroidales	Bacteroidaceae	Bacteroides	#N/A
ASV9334	0.359707	18.8907	4.22837	4.46762	7.90959e-06	0.000189527	Bacteria	Firmicutes	Clostridia	Oscillospirales	Ruminococcaceae	Ruminococcus	#N/A
ASV9386	0.457809	19.3772	4.22918	4.58177	4.61053e-06	0.000120954	Bacteria	Firmicutes	Clostridia	Peptostreptococcales-Tissierellales	Peptostreptococcaceae	Intestinibacter	#N/A
ASV9390	0.414627	-16.9294	4.2332	-3.9992	6.35574e-05	0.00105406	Bacteria	Desulfobacterota	Desulfovibrionia	Desulfovibrionales	Desulfovibrionaceae	Desulfovibrio	#N/A
ASV9421	0.218973	30	4.22777	7.09595	1.28469e-12	1.49775e-10	Bacteria	Firmicutes	Clostridia	Oscillospirales	Ruminococcaceae	IncertaeSedis	#N/A
ASV9432	0.683351	-20.192	4.23079	-4.77262	1.81842e-06	5.80947e-05	Bacteria	Actinobacteriota	Coriobacteriia	Coriobacteriales	Eggerthellaceae	Senegalimassilia	#N/A
ASV9441	0.201845	-16.3894	4.23332	-3.87152	0.000108157	0.00170416	Bacteria	Firmicutes	Clostridia	Lachnospirales	Lachnospiraceae	Coprococcus	#N/A
ASV9475	0.231461	17.3759	4.23409	4.1038	4.06418e-05	0.000701964	Bacteria	Firmicutes	Clostridia	Peptostreptococcales-Tissierellales	FamilyXI	Anaerococcus	#N/A
ASV9478	0.611991	-19.5695	4.23081	-4.62547	3.73744e-06	0.000102435	Bacteria	Firmicutes	Bacilli	Erysipelotrichales	Erysipelotrichaceae	Faecalicoccus	#N/A
ASV9494	0.482921	-17.8895	4.21656	-4.24268	2.20868e-05	0.000421164	Bacteria	Bacteroidota	Bacteroidia	Bacteroidales	Tannerellaceae	Parabacteroides	#N/A
ASV9508	0.166304	30	4.22814	7.09531	1.29061e-12	1.49775e-10	Bacteria	Firmicutes	Clostridia	Oscillospirales	UCG-011	#N/A	#N/A
ASV9532	0.0992419	-17.5563	4.23166	-4.14881	3.34206e-05	0.000587965	Bacteria	Firmicutes	Clostridia	Peptostreptococcales-Tissierellales	FamilyXI	Peptoniphilus	#N/A
ASV9551	0.605296	26.1321	4.2341	6.17183	6.75046e-10	5.36688e-08	Bacteria	Firmicutes	Clostridia	Peptostreptococcales-Tissierellales	FamilyXI	Peptoniphilus	#N/A
ASV9584	0.571893	-17.1398	4.23317	-4.04892	5.14542e-05	0.000872794	Bacteria	Firmicutes	Negativicutes	Veillonellales-Selenomonadales	Selenomonadaceae	Mitsuokella	#N/A
ASV9589	0.319587	-16.7141	4.23323	-3.94832	7.87021e-05	0.00127478	Bacteria	Bacteroidota	Bacteroidia	Bacteroidales	Prevotellaceae	PrevotellaceaeUCG-001	#N/A
ASV9590	0.117743	-15.9998	4.23349	-3.77934	0.000157246	0.00233293	Bacteria	Firmicutes	Clostridia	Christensenellales	Christensenellaceae	ChristensenellaceaeR-7group	#N/A
ASV9632	0.468709	-16.9658	4.23318	-4.00781	6.12852e-05	0.00102783	Bacteria	Firmicutes	Clostridia	Oscillospirales	Oscillospiraceae	UCG-003	#N/A
ASV9657	0.398757	30	4.22933	7.09331	1.30937e-12	1.49775e-10	Bacteria	Bacteroidota	Bacteroidia	Bacteroidales	Prevotellaceae	Prevotella	#N/A
ASV9728	0.218665	-16.446	4.2333	-3.88491	0.000102369	0.0016228	Bacteria	Firmicutes	Clostridia	Lachnospirales	Lachnospiraceae	Dorea	#N/A
ASV9730	0.215646	18.3262	4.22962	4.33283	1.47207e-05	0.000308569	Bacteria	Proteobacteria	Gammaproteobacteria	Enterobacterales	Succinivibrionaceae	Succinivibrio	#N/A
ASV9745	0.30861	-19.4078	4.23097	-4.58707	4.49513e-06	0.000118524	Bacteria	Bacteroidota	Bacteroidia	Bacteroidales	Prevotellaceae	#N/A	#N/A
ASV9746	0.154305	-17.9179	4.2313	-4.23462	2.28938e-05	0.000431954	Bacteria	Bacteroidota	Bacteroidia	Bacteroidales	Prevotellaceae	Prevotella_9	#N/A
ASV9753	0.114452	17.5795	4.22913	4.15676	3.2279e-05	0.000573695	Bacteria	Firmicutes	Clostridia	Lachnospirales	Lachnospiraceae	CAG-56	#N/A
ASV9756	0.281999	18.7199	4.22943	4.42611	9.59472e-06	0.000221572	Bacteria	Bacteroidota	Bacteroidia	Bacteroidales	Prevotellaceae	#N/A	#N/A
ASV9764	0.418312	19.7296	4.2283	4.66608	3.06999e-06	8.73453e-05	Bacteria	Firmicutes	Bacilli	Lactobacillales	Streptococcaceae	Streptococcus	#N/A
ASV9765	0.150592	17.7539	4.22886	4.19826	2.68969e-05	0.000496686	Bacteria	Firmicutes	Clostridia	Lachnospirales	Lachnospiraceae	Blautia	#N/A
ASV9794	0.380902	-17.717	4.21694	-4.20139	2.65277e-05	0.000490739	Bacteria	Firmicutes	Clostridia	Clostridiales	Clostridiaceae	Clostridiumsensustricto1	#N/A
ASV9840	0.303309	30	4.22733	7.09668	1.27788e-12	1.49775e-10	Bacteria	Firmicutes	Clostridia	Peptostreptococcales-Tissierellales	FamilyXI	Anaerococcus	#N/A
ASV9890	0.248105	-18.7961	4.23105	-4.44243	8.89498e-06	0.000208651	Bacteria	Actinobacteriota	Actinobacteria	Bifidobacteriales	Bifidobacteriaceae	Alloscardovia	#N/A
ASV9918	0.263035	25.9738	4.22721	6.14444	8.02486e-10	6.33174e-08	Bacteria	Firmicutes	Clostridia	Oscillospirales	Ruminococcaceae	Subdoligranulum	#N/A
ASV9935	0.327387	30	4.22707	7.09711	1.27394e-12	1.49775e-10	Bacteria	Firmicutes	Clostridia	Oscillospirales	Ruminococcaceae	Faecalibacterium	#N/A
ASV9984	0.179854	18.1272	4.22978	4.28561	1.82242e-05	0.000361533	Bacteria	Firmicutes	Clostridia	Oscillospirales	Ruminococcaceae	Subdoligranulum	#N/A
ASV10004	0.0733692	21.7244	4.23429	5.1306	2.88822e-07	1.19844e-05	Bacteria	Firmicutes	Bacilli	Erysipelotrichales	Erysipelotrichaceae	Catenisphaera	#N/A
ASV10022	0.431292	19.2292	4.22921	4.54676	5.44783e-06	0.000138388	Bacteria	Firmicutes	Clostridia	Oscillospirales	Oscillospiraceae	Oscillibacter	#N/A
ASV10026	0.148087	30	4.22793	7.09567	1.28728e-12	1.49775e-10	Bacteria	Firmicutes	Clostridia	Oscillospirales	Ruminococcaceae	Faecalibacterium	#N/A
ASV10041	0.45415	-16.9421	4.23319	-4.00221	6.27538e-05	0.00104239	Bacteria	Firmicutes	Clostridia	Peptostreptococcales-Tissierellales	FamilyXI	Peptoniphilus	#N/A
ASV10127	0.240507	30	4.22734	7.09667	1.27799e-12	1.49775e-10	Bacteria	Firmicutes	Clostridia	Oscillospirales	Ruminococcaceae	Ruminococcus	#N/A
ASV10129	0.147153	18.4557	4.22888	4.36422	1.2758e-05	0.000274534	Bacteria	Firmicutes	Clostridia	Oscillospirales	Ruminococcaceae	Subdoligranulum	#N/A
ASV10130	0.130803	18.0204	4.22899	4.26116	2.03366e-05	0.000393691	Bacteria	Firmicutes	Clostridia	Lachnospirales	Lachnospiraceae	CAG-56	#N/A
ASV10162	0.0992419	-17.5563	4.23166	-4.14881	3.34206e-05	0.000587965	Bacteria	Actinobacteriota	Actinobacteria	Bifidobacteriales	Bifidobacteriaceae	Alloscardovia	#N/A
ASV10173	0.49051	19.0717	4.22916	4.50958	6.49567e-06	0.000159558	Bacteria	Firmicutes	Clostridia	Oscillospirales	Ruminococcaceae	Ruminococcus	#N/A
ASV10178	0.418993	-17.7704	4.21678	-4.21422	2.50642e-05	0.000466983	Bacteria	Actinobacteriota	Coriobacteriia	Coriobacteriales	Eggerthellaceae	Slackia	#N/A
ASV10200	0.223888	-18.0217	4.2327	-4.25772	2.06522e-05	0.000398319	Bacteria	Firmicutes	Bacilli	Erysipelotrichales	Erysipelotrichaceae	ErysipelotrichaceaeUCG-006	#N/A
ASV10205	0.217013	30	4.22969	7.09272	1.31501e-12	1.49775e-10	Bacteria	Firmicutes	Clostridia	Peptostreptococcales-Tissierellales	FamilyXI	Fenollaria	#N/A
ASV10227	0.198392	-18.4897	4.23115	-4.36991	1.243e-05	0.000270268	Bacteria	Firmicutes	Clostridia	Oscillospirales	Ruminococcaceae	Ruminococcus	#N/A
ASV10234	0.130803	18.0204	4.22899	4.26116	2.03366e-05	0.000393691	Bacteria	Firmicutes	Clostridia	Lachnospirales	Lachnospiraceae	Blautia	#N/A
ASV10243	0.300068	-18.5214	4.22701	-4.38167	1.17775e-05	0.000260983	Bacteria	Actinobacteriota	Coriobacteriia	Coriobacteriales	Coriobacteriaceae	Collinsella	#N/A
ASV10334	0.183073	14.3377	4.22812	3.39103	0.000696302	0.00989357	Bacteria	Firmicutes	Clostridia	Lachnospirales	Lachnospiraceae	Fusicatenibacter	#N/A
ASV10338	0.484959	-19.7393	4.23085	-4.66556	3.07784e-06	8.73453e-05	Bacteria	Bacteroidota	Bacteroidia	Bacteroidales	Tannerellaceae	Parabacteroides	#N/A
ASV10343	0.24899	30	4.22752	7.09636	1.28084e-12	1.49775e-10	Bacteria	Firmicutes	Clostridia	Oscillospirales	Oscillospiraceae	UCG-002	#N/A
ASV10413	0.463129	-19.755	4.23086	-4.66927	3.02278e-06	8.73453e-05	Bacteria	Firmicutes	Clostridia	Lachnospirales	Lachnospiraceae	Roseburia	#N/A
ASV10466	0.285946	-16.7587	4.23325	-3.95884	7.53162e-05	0.00122822	Bacteria	Firmicutes	Clostridia	Peptococcales	Peptococcaceae	#N/A	#N/A
ASV10468	0.269126	-16.6552	4.23326	-3.93436	8.34188e-05	0.00134282	Bacteria	Firmicutes	Clostridia	Lachnospirales	Lachnospiraceae	Ruminococcusgauvreauiigroup	#N/A
ASV10469	0.151383	-16.3062	4.2334	-3.85181	0.000117247	0.00182313	Bacteria	Bacteroidota	Bacteroidia	Bacteroidales	Bacteroidaceae	Bacteroides	#N/A
ASV10559	0.169411	-16.0964	4.23336	-3.80227	0.000143375	0.00216379	Bacteria	Firmicutes	Bacilli	RF39	#N/A	#N/A	#N/A
ASV10586	0.179854	18.5911	4.22872	4.39638	1.1007e-05	0.000247065	Bacteria	Firmicutes	Clostridia	Lachnospirales	Lachnospiraceae	Blautia	#N/A
ASV10602	0.403689	-16.6841	4.2332	-3.94124	8.10607e-05	0.00130891	Bacteria	Firmicutes	Negativicutes	Veillonellales-Selenomonadales	Selenomonadaceae	Mitsuokella	#N/A
ASV10603	0.252306	-16.4621	4.23327	-3.88874	0.000100767	0.00160718	Bacteria	Firmicutes	Clostridia	Oscillospirales	Ruminococcaceae	Fournierella	#N/A
ASV10677	0.435045	-17.8222	4.21672	-4.22655	2.37296e-05	0.000446915	Bacteria	Firmicutes	Clostridia	Oscillospirales	Eubacteriumcoprostanoligenesgroup	#N/A	#N/A
ASV10713	0.348608	22.0732	4.22222	5.22786	1.71485e-07	7.56788e-06	Bacteria	Firmicutes	Clostridia	Lachnospirales	Lachnospiraceae	Blautia	#N/A
ASV10722	0.330654	-19.3022	4.23095	-4.56214	5.06346e-06	0.000130212	Bacteria	Firmicutes	Bacilli	Erysipelotrichales	Erysipelotrichaceae	Holdemanella	#N/A
ASV10801	0.234354	-16.304	4.23329	-3.85137	0.000117457	0.00182313	Bacteria	Firmicutes	Clostridia	Lachnospirales	Lachnospiraceae	Tuzzerella	#N/A
ASV10865	0.252306	-16.4621	4.23327	-3.88874	0.000100767	0.00160718	Bacteria	Firmicutes	Clostridia	Oscillospirales	Ruminococcaceae	Subdoligranulum	#N/A
ASV10866	0.168204	-16.0935	4.23337	-3.80159	0.000143768	0.00216379	Bacteria	Firmicutes	Clostridia	Lachnospirales	Lachnospiraceae	LachnospiraceaeUCG-004	#N/A
ASV10891	0.314266	-18.7622	4.23097	-4.4345	9.22868e-06	0.000215508	Bacteria	Firmicutes	Clostridia	Lachnospirales	Lachnospiraceae	Lachnoclostridium	#N/A
ASV10999	0.262412	30	4.22721	7.09688	1.27606e-12	1.49775e-10	Bacteria	Firmicutes	Clostridia	Oscillospirales	Butyricicoccaceae	UCG-008	#N/A
ASV11000	0.131926	30	4.22843	7.09483	1.29509e-12	1.49775e-10	Bacteria	Firmicutes	Clostridia	Oscillospirales	Ruminococcaceae	Subdoligranulum	#N/A
ASV11001	0.098102	17.6844	4.22932	4.18137	2.89754e-05	0.000525747	Bacteria	Firmicutes	Clostridia	Lachnospirales	Lachnospiraceae	Frisingicoccus	#N/A
ASV11007	0.336408	-16.8009	4.23322	-3.96881	7.22323e-05	0.00118286	Bacteria	Desulfobacterota	Desulfovibrionia	Desulfovibrionales	Desulfovibrionaceae	Desulfovibrio	#N/A
ASV11008	0.319587	-16.7141	4.23323	-3.94832	7.87021e-05	0.00127478	Bacteria	Bacteroidota	Bacteroidia	Bacteroidales	Bacteroidaceae	Bacteroides	#N/A
ASV11157	0.367733	23.5541	4.2221	5.57875	2.4225e-08	1.29387e-06	Bacteria	Firmicutes	Clostridia	Peptostreptococcales-Tissierellales	FamilyXI	Anaerococcus	#N/A
ASV11161	0.250576	30	4.22956	7.09293	1.31299e-12	1.49775e-10	Bacteria	Firmicutes	Clostridia	Lachnospirales	Lachnospiraceae	Blautia	#N/A
ASV11165	0.364939	18.8883	4.22928	4.46607	7.96692e-06	0.000189875	Bacteria	Firmicutes	Clostridia	Oscillospirales	Oscillospiraceae	UCG-003	#N/A
ASV11245	0.215024	-18.7308	4.23111	-4.42693	9.55846e-06	0.000221225	Bacteria	Proteobacteria	Gammaproteobacteria	Burkholderiales	Sutterellaceae	Parasutterella	#N/A
ASV11273	0.235104	30	4.22739	7.09658	1.27886e-12	1.49775e-10	Bacteria	Firmicutes	Clostridia	Peptostreptococcales-Tissierellales	FamilyXI	Anaerococcus	#N/A
ASV11313	0.232248	19.4047	4.22788	4.5897	4.43893e-06	0.000117937	Bacteria	Firmicutes	Clostridia	Oscillospirales	Ruminococcaceae	Ruminococcus	#N/A
ASV11337	0.167325	18.6257	4.22877	4.40451	1.06023e-05	0.00024005	Bacteria	Firmicutes	Bacilli	Lactobacillales	Lactobacillaceae	Limosilactobacillus	#N/A
ASV11402	0.277956	18.3096	4.22944	4.32908	1.49732e-05	0.000311227	Bacteria	Firmicutes	Clostridia	Oscillospirales	Ruminococcaceae	Ruminococcus	#N/A
ASV11439	0.0827015	-17.3427	4.23186	-4.09812	4.16519e-05	0.000715849	Bacteria	Firmicutes	Bacilli	Lactobacillales	Lactobacillaceae	Lactobacillus	gasseri
ASV11474	0.343357	19.3181	4.22837	4.5687	4.90768e-06	0.000127465	Bacteria	Actinobacteriota	Actinobacteria	Corynebacteriales	Corynebacteriaceae	Corynebacterium	#N/A
ASV11485	0.218665	-16.446	4.2333	-3.88491	0.000102369	0.0016228	Bacteria	Firmicutes	Clostridia	Oscillospirales	Oscillospiraceae	UCG-003	#N/A
ASV11599	0.165707	24.84	4.22765	5.87561	4.21293e-09	2.79476e-07	Bacteria	Firmicutes	Bacilli	Lactobacillales	Streptococcaceae	Streptococcus	#N/A
ASV11628	0.166847	28.0592	4.22876	6.63533	3.23767e-11	3.12225e-09	Bacteria	Firmicutes	Clostridia	Oscillospirales	Ruminococcaceae	Ruminococcus	#N/A
ASV11652	0.26772	19.6018	4.22848	4.63566	3.55805e-06	9.81909e-05	Bacteria	Firmicutes	Clostridia	Peptostreptococcales-Tissierellales	FamilyXI	Peptoniphilus	#N/A
ASV11653	0.302599	-26.5534	4.22148	-6.29007	3.17314e-10	2.64386e-08	Bacteria	Firmicutes	Clostridia	Oscillospirales	Ruminococcaceae	Fournierella	#N/A
ASV11802	0.23468	30	4.22732	7.0967	1.27769e-12	1.49775e-10	Bacteria	Firmicutes	Clostridia	Peptostreptococcales-Tissierellales	FamilyXI	Anaerococcus	#N/A
ASV11805	0.199058	18.2286	4.22969	4.30969	1.63486e-05	0.000332561	Bacteria	Actinobacteriota	Coriobacteriia	Coriobacteriales	Coriobacteriaceae	Collinsella	#N/A
ASV11806	0.130803	18.0204	4.22899	4.26116	2.03366e-05	0.000393691	Bacteria	Firmicutes	Clostridia	Lachnospirales	Lachnospiraceae	Blautia	#N/A
ASV11818	0.168204	-16.0935	4.23337	-3.80159	0.000143768	0.00216379	Bacteria	Firmicutes	Clostridia	Lachnospirales	Lachnospiraceae	Ruminococcusgauvreauiigroup	#N/A
ASV11819	0.168204	-16.0935	4.23337	-3.80159	0.000143768	0.00216379	Bacteria	Bacteroidota	Bacteroidia	Bacteroidales	Muribaculaceae	#N/A	#N/A
ASV11922	0.324491	-16.7581	4.23323	-3.95871	7.5356e-05	0.00122822	Bacteria	Proteobacteria	Gammaproteobacteria	Enterobacterales	Enterobacteriaceae	#N/A	#N/A
ASV11987	0.179854	18.5911	4.22872	4.39638	1.1007e-05	0.000247065	Bacteria	Firmicutes	Clostridia	Lachnospirales	Lachnospiraceae	Blautia	#N/A
ASV12013	0.168204	-16.0935	4.23337	-3.80159	0.000143768	0.00216379	Bacteria	Firmicutes	Clostridia	Lachnospirales	Lachnospiraceae	Blautia	#N/A
ASV12166	0.147153	18.4557	4.22888	4.36422	1.2758e-05	0.000274534	Bacteria	Firmicutes	Clostridia	Lachnospirales	Lachnospiraceae	Ruminococcustorquesgroup	#N/A
ASV12180	0.181856	30	4.22775	7.09597	1.28451e-12	1.49775e-10	Bacteria	Firmicutes	Clostridia	Lachnospirales	Lachnospiraceae	#N/A	#N/A
ASV12341	0.151383	-16.3062	4.2334	-3.85181	0.000117247	0.00182313	Bacteria	Firmicutes	Clostridia	Oscillospirales	Butyricicoccaceae	UCG-009	#N/A
ASV12346	0.185043	30	4.22815	7.0953	1.29071e-12	1.49775e-10	Bacteria	Actinobacteriota	Coriobacteriia	Coriobacteriales	Coriobacteriaceae	Collinsella	#N/A
ASV12354	0.114452	17.5795	4.22913	4.15676	3.2279e-05	0.000573695	Bacteria	Firmicutes	Clostridia	Oscillospirales	Oscillospiraceae	Colidextribacter	#N/A
ASV12369	0.134563	-16.23	4.23344	-3.83376	0.000126198	0.00193571	Bacteria	Firmicutes	Clostridia	Lachnospirales	Lachnospiraceae	Blautia	#N/A
ASV12370	0.117743	-15.9998	4.23349	-3.77934	0.000157246	0.00233293	Bacteria	Firmicutes	Clostridia	Oscillospirales	Ruminococcaceae	Faecalibacterium	#N/A
ASV12536	0.242479	-18.5855	4.23106	-4.39264	1.11983e-05	0.000250279	Bacteria	Bacteroidota	Bacteroidia	Bacteroidales	BacteroidalesRF16group	#N/A	#N/A
ASV12537	0.176349	-18.3342	4.23122	-4.33308	1.47037e-05	0.000308569	Bacteria	Bacteroidota	Bacteroidia	Bacteroidales	Prevotellaceae	Prevotella_9	#N/A
ASV12545	0.163503	18.5089	4.22879	4.37689	1.20386e-05	0.000263103	Bacteria	Firmicutes	Clostridia	Peptostreptococcales-Tissierellales	Peptostreptococcaceae	Terrisporobacter	#N/A
ASV12546	0.131185	18.242	4.22913	4.31342	1.60748e-05	0.000329916	Bacteria	Firmicutes	Clostridia	Oscillospirales	Oscillospiraceae	UCG-002	#N/A
ASV12572	0.117743	-15.9998	4.23349	-3.77934	0.000157246	0.00233293	Bacteria	Firmicutes	Clostridia	Lachnospirales	Lachnospiraceae	Roseburia	#N/A
ASV12579	0.13386	18.2177	4.22897	4.30782	1.64868e-05	0.000332771	Bacteria	Firmicutes	Bacilli	Lactobacillales	Lactobacillaceae	Limosilactobacillus	#N/A
ASV12599	0.0661612	-17.0484	4.23216	-4.0283	5.61822e-05	0.00094836	Bacteria	Actinobacteriota	Actinobacteria	Actinomycetales	Actinomycetaceae	Actinomyces	urogenitalis
ASV12737	0.130803	18.0204	4.22899	4.26116	2.03366e-05	0.000393691	Bacteria	Firmicutes	Clostridia	Oscillospirales	Oscillospiraceae	UCG-002	#N/A
ASV12773	0.147153	18.4557	4.22888	4.36422	1.2758e-05	0.000274534	Bacteria	Firmicutes	Clostridia	Oscillospirales	#N/A	#N/A	#N/A
ASV12901	0.198484	-18.5536	4.23115	-4.38499	1.15991e-05	0.000258129	Bacteria	Firmicutes	Clostridia	Lachnospirales	Lachnospiraceae	Ruminococcusgauvreauiigroup	#N/A
ASV12934	0.098102	17.6844	4.22932	4.18137	2.89754e-05	0.000525747	Bacteria	Firmicutes	Clostridia	Oscillospirales	Oscillospiraceae	UCG-002	#N/A
ASV12992	0.201845	-16.3894	4.23332	-3.87152	0.000108157	0.00170416	Bacteria	Firmicutes	Clostridia	Lachnospirales	Lachnospiraceae	Ruminococcusgauvreauiigroup	#N/A
ASV13185	0.154305	-17.9179	4.2313	-4.23462	2.28938e-05	0.000431954	Bacteria	Bacteroidota	Bacteroidia	Bacteroidales	Rikenellaceae	RikenellaceaeRC9gutgroup	#N/A
ASV13220	0.168204	-16.0935	4.23337	-3.80159	0.000143768	0.00216379	Bacteria	Firmicutes	Clostridia	Lachnospirales	Lachnospiraceae	LachnospiraceaeFCS020group	#N/A
ASV13230	0.100023	-17.6836	4.22754	-4.18296	2.87738e-05	0.000525747	Bacteria	Firmicutes	Clostridia	Lachnospirales	Lachnospiraceae	Ruminococcustorquesgroup	#N/A
ASV13340	0.144218	-16.2474	4.23341	-3.8379	0.00012409	0.00191751	Bacteria	Bacteroidota	Bacteroidia	Bacteroidales	Tannerellaceae	Parabacteroides	#N/A
ASV13341	0.167507	-18.333	4.23125	-4.33277	1.47248e-05	0.000308569	Bacteria	Firmicutes	Bacilli	Lactobacillales	Streptococcaceae	Streptococcus	#N/A
ASV13493	0.167325	18.6257	4.22877	4.40451	1.06023e-05	0.00024005	Bacteria	Firmicutes	Bacilli	Lactobacillales	Lactobacillaceae	Lactobacillus	#N/A
ASV13494	0.100395	17.6753	4.22929	4.17926	2.9246e-05	0.000527898	Bacteria	Firmicutes	Bacilli	Lactobacillales	Lactobacillaceae	Lactobacillus	#N/A
ASV13496	0.0666819	-17.3626	4.22793	-4.10663	4.01465e-05	0.000694561	Bacteria	Firmicutes	Clostridia	Oscillospirales	Ruminococcaceae	Subdoligranulum	#N/A
ASV13609	0.180273	-16.1633	4.23335	-3.8181	0.000134484	0.00205374	Bacteria	Firmicutes	Clostridia	Oscillospirales	UCG-010	#N/A	#N/A
ASV13701	0.114452	17.5795	4.22913	4.15676	3.2279e-05	0.000573695	Bacteria	Firmicutes	Clostridia	Oscillospirales	Oscillospiraceae	UCG-002	#N/A
ASV13728	0.117743	-15.9998	4.23349	-3.77934	0.000157246	0.00233293	Bacteria	Firmicutes	Clostridia	Oscillospirales	UCG-010	#N/A	#N/A
ASV13747	0.13386	18.2177	4.22897	4.30782	1.64868e-05	0.000332771	Bacteria	Firmicutes	Clostridia	Peptostreptococcales-Tissierellales	FamilyXI	Anaerococcus	#N/A
ASV13869	0.104642	-20.5735	4.2331	-4.86014	1.17304e-06	4.01883e-05	Bacteria	Firmicutes	Clostridia	Peptostreptococcales-Tissierellales	FamilyXI	Anaerococcus	#N/A
ASV13955	0.110218	-17.642	4.23156	-4.16916	3.05722e-05	0.000548037	Bacteria	Bacteroidota	Bacteroidia	Bacteroidales	Prevotellaceae	PrevotellaceaeUCG-003	#N/A
ASV13967	0.147813	17.824	4.22891	4.21479	2.50006e-05	0.000466634	Bacteria	Firmicutes	Clostridia	Oscillospirales	Ruminococcaceae	Faecalibacterium	#N/A
ASV14002	0.13386	18.2177	4.22897	4.30782	1.64868e-05	0.000332771	Bacteria	Firmicutes	Bacilli	Lactobacillales	Lactobacillaceae	Lactobacillus	#N/A
ASV14006	0.150034	-18.0484	4.22728	-4.26952	1.95894e-05	0.000385679	Bacteria	Firmicutes	Clostridia	Lachnospirales	Lachnospiraceae	Roseburia	#N/A
ASV14007	0.0666819	-17.3626	4.22793	-4.10663	4.01465e-05	0.000694561	Bacteria	Bacteroidota	Bacteroidia	Bacteroidales	Bacteroidaceae	Bacteroides	#N/A
ASV14537	0.0833523	-17.5547	4.2277	-4.15232	3.29124e-05	0.000582963	Bacteria	Firmicutes	Clostridia	Lachnospirales	Lachnospiraceae	Ruminococcustorquesgroup	#N/A
ASV14853	0.100395	17.6753	4.22929	4.17926	2.9246e-05	0.000527898	Bacteria	Firmicutes	Clostridia	Peptostreptococcales-Tissierellales	FamilyXI	Anaerococcus	#N/A
ASV15152	0.110218	-17.642	4.23156	-4.16916	3.05722e-05	0.000548037	Bacteria	Firmicutes	Clostridia	ClostridiavadinBB60group	#N/A	#N/A	#N/A

### Sheet: GUT_ARDS_T2
	baseMean	log2FoldChange	lfcSE	stat	pvalue	padj	Kingdom	Phylum	Class	Order	Family	Genus	Species
ASV21	148.022	-6.89248	1.44266	-4.7776	1.77396e-06	6.8491e-05	Bacteria	Bacteroidota	Bacteroidia	Bacteroidales	Prevotellaceae	Prevotella	bivia
ASV41	873.873	30	3.17891	9.4372	3.82861e-21	2.26903e-17	Bacteria	Firmicutes	Bacilli	Lactobacillales	Lactobacillaceae	Lactobacillus	gasseri
ASV59	120.577	-11.413	2.2814	-5.00262	5.65563e-07	2.63922e-05	Bacteria	Bacteroidota	Bacteroidia	Bacteroidales	Prevotellaceae	Prevotella_9	#N/A
ASV68	98.427	-9.0925	2.56896	-3.53937	0.000401084	0.00805771	Bacteria	Bacteroidota	Bacteroidia	Bacteroidales	Prevotellaceae	Prevotella	colorans
ASV96	174.755	18.5791	3.81542	4.86948	1.11892e-06	4.80078e-05	Bacteria	Bacteroidota	Bacteroidia	Bacteroidales	Prevotellaceae	Prevotella	#N/A
ASV106	41.8326	9.20716	2.4744	3.72097	0.000198459	0.00409024	Bacteria	Bacteroidota	Bacteroidia	Bacteroidales	Bacteroidaceae	Bacteroides	intestinalis
ASV116	45.6718	27.4964	2.55737	10.7518	5.80872e-27	6.88508e-23	Bacteria	Firmicutes	Clostridia	Oscillospirales	Ruminococcaceae	Ruminococcus	#N/A
ASV127	26.2607	-8.58205	1.92329	-4.46216	8.11367e-06	0.000249796	Bacteria	Firmicutes	Clostridia	Peptostreptococcales-Tissierellales	Family XI	Finegoldia	#N/A
ASV161	41.6413	-7.32083	1.81353	-4.03678	5.41902e-05	0.00136084	Bacteria	Firmicutes	Bacilli	Erysipelotrichales	Erysipelatoclostridiaceae	Coprobacillus	#N/A
ASV260	5.06107	9.86391	2.52476	3.90687	9.3499e-05	0.00214776	Bacteria	Bacteroidota	Bacteroidia	Bacteroidales	Bacteroidaceae	Bacteroides	#N/A
ASV283	0.817049	-22.2731	4.1344	-5.38726	7.1539e-08	4.30432e-06	Bacteria	Firmicutes	Clostridia	Peptostreptococcales-Tissierellales	Family XI	Anaerococcus	#N/A
ASV341	41.9592	-27.3729	4.1351	-6.61964	3.60079e-11	6.8839e-09	Bacteria	Bacteroidota	Bacteroidia	Bacteroidales	Prevotellaceae	Prevotella_9	#N/A
ASV378	4.2249	16.733	4.12728	4.05423	5.02987e-05	0.00128767	Bacteria	Firmicutes	Clostridia	Oscillospirales	Ruminococcaceae	Ruminococcus	#N/A
ASV417	1.80445	18.16	3.82482	4.74794	2.05502e-06	7.83218e-05	Bacteria	Firmicutes	Bacilli	Lactobacillales	P5D1-392	#N/A	#N/A
ASV422	6.21036	-17.1301	4.11424	-4.16361	3.13255e-05	0.000843866	Bacteria	Firmicutes	Clostridia	Peptostreptococcales-Tissierellales	Family XI	Peptoniphilus	#N/A
ASV425	44.8722	25.7559	4.13476	6.22911	4.69102e-10	7.12855e-08	Bacteria	Firmicutes	Clostridia	Peptostreptococcales-Tissierellales	Family XI	Finegoldia	#N/A
ASV441	6.79075	-30	4.13434	-7.25629	3.97839e-13	1.27909e-10	Bacteria	Firmicutes	Bacilli	Lactobacillales	Carnobacteriaceae	Granulicatella	#N/A
ASV472	11.1285	-11.7394	3.28627	-3.57225	0.000353932	0.00713462	Bacteria	Firmicutes	Clostridia	Lachnospirales	Lachnospiraceae	Coprococcus	eutactus
ASV515	1.69182	19.989	4.13711	4.83163	1.35421e-06	5.49706e-05	Bacteria	Firmicutes	Clostridia	Peptostreptococcales-Tissierellales	Family XI	Anaerococcus	#N/A
ASV526	35.7363	28.8597	4.12795	6.9913	2.72342e-12	6.32955e-10	Bacteria	Firmicutes	Clostridia	Peptostreptococcales-Tissierellales	Family XI	Anaerococcus	#N/A
ASV542	0.872098	-16.9334	4.12612	-4.10396	4.06132e-05	0.00106502	Bacteria	Firmicutes	Bacilli	Lactobacillales	Streptococcaceae	Streptococcus	#N/A
ASV558	17.5175	29.1528	3.95173	7.37724	1.61608e-13	1.27909e-10	Bacteria	Firmicutes	Clostridia	Oscillospirales	Ruminococcaceae	Ruminococcus	#N/A
ASV559	4.51114	-20.2302	4.1307	-4.89752	9.7054e-07	4.19847e-05	Bacteria	Actinobacteriota	Actinobacteria	Corynebacteriales	Corynebacteriaceae	Corynebacterium	sundsvallense
ASV567	0.7821	15.0744	3.73049	4.04087	5.32527e-05	0.00134014	Bacteria	Firmicutes	Clostridia	Peptostreptococcales-Tissierellales	Family XI	Anaerococcus	#N/A
ASV596	1.73986	24.1895	3.57734	6.76186	1.3623e-11	2.78402e-09	Bacteria	Firmicutes	Clostridia	Peptostreptococcales-Tissierellales	Family XI	Anaerococcus	#N/A
ASV602	2.42342	-24.1503	4.12208	-5.85875	4.66367e-09	4.35263e-07	Bacteria	Firmicutes	Clostridia	Peptostreptococcales-Tissierellales	Family XI	Finegoldia	#N/A
ASV647	22.7095	26.4173	3.97151	6.65169	2.89743e-11	5.63004e-09	Bacteria	Firmicutes	Clostridia	Oscillospirales	Ruminococcaceae	Subdoligranulum	#N/A
ASV648	26.7641	-25.3079	4.12595	-6.13385	8.57787e-10	1.18225e-07	Bacteria	Bacteroidota	Bacteroidia	Bacteroidales	Prevotellaceae	Prevotella_9	#N/A
ASV661	7.74656	18.1042	4.13106	4.38247	1.17342e-05	0.000347137	Bacteria	Firmicutes	Clostridia	Peptostreptococcales-Tissierellales	Family XI	Peptoniphilus	#N/A
ASV680	2.83275	16.2109	3.99329	4.05954	4.9169e-05	0.00127377	Bacteria	Firmicutes	Clostridia	Peptostreptococcales-Tissierellales	Family XI	Finegoldia	#N/A
ASV682	1.39767	20.4527	4.13481	4.94646	7.55744e-07	3.34248e-05	Bacteria	Firmicutes	Clostridia	Peptostreptococcales-Tissierellales	Family XI	Fenollaria	#N/A
ASV697	6.78532	8.38079	2.29126	3.65772	0.000254471	0.00518256	Bacteria	Firmicutes	Clostridia	Peptostreptococcales-Tissierellales	Family XI	Finegoldia	#N/A
ASV709	20.4169	23.938	4.12796	5.799	6.67104e-09	5.68862e-07	Bacteria	Firmicutes	Clostridia	Peptostreptococcales-Tissierellales	Family XI	Peptoniphilus	#N/A
ASV733	2.94814	21.2681	3.7273	5.70603	1.15645e-08	9.23148e-07	Bacteria	Firmicutes	Clostridia	Peptostreptococcales-Tissierellales	Family XI	Anaerococcus	#N/A
ASV768	28.2413	19.0152	4.13103	4.60303	4.16398e-06	0.000138639	Bacteria	Bacteroidota	Bacteroidia	Bacteroidales	Prevotellaceae	Prevotella	#N/A
ASV771	3.72778	-30	4.13435	-7.25628	3.97872e-13	1.27909e-10	Bacteria	Firmicutes	Bacilli	Lactobacillales	P5D1-392	#N/A	#N/A
ASV784	7.1787	18.1946	4.13477	4.40039	1.08056e-05	0.0003259	Bacteria	Actinobacteriota	Actinobacteria	Corynebacteriales	Corynebacteriaceae	Corynebacterium	#N/A
ASV810	17.7157	-23.1886	4.11149	-5.63996	1.70091e-08	1.26006e-06	Bacteria	Firmicutes	Clostridia	Christensenellales	Christensenellaceae	Christensenellaceae R-7 group	#N/A
ASV827	27.6173	30	4.12795	7.26753	3.66127e-13	1.27909e-10	Bacteria	Firmicutes	Clostridia	Peptostreptococcales-Tissierellales	Family XI	Anaerococcus	#N/A
ASV829	12.9168	-29.5326	4.12096	-7.16644	7.69751e-13	1.98345e-10	Bacteria	Bacteroidota	Bacteroidia	Bacteroidales	Prevotellaceae	Prevotella_9	#N/A
ASV830	5.28876	22.226	4.13477	5.37539	7.64156e-08	4.50624e-06	Bacteria	Bacteroidota	Bacteroidia	Bacteroidales	Prevotellaceae	Alloprevotella	#N/A
ASV850	3.67202	17.8423	4.13478	4.31518	1.59476e-05	0.000458802	Bacteria	Bacteroidota	Bacteroidia	Bacteroidales	Porphyromonadaceae	Porphyromonas	#N/A
ASV867	16.6903	30	4.12798	7.26749	3.66242e-13	1.27909e-10	Bacteria	Bacteroidota	Bacteroidia	Bacteroidales	Prevotellaceae	Prevotella	#N/A
ASV876	4.65106	25.231	4.12609	6.11498	9.65668e-10	1.28607e-07	Bacteria	Bacteroidota	Bacteroidia	Bacteroidales	Bacteroidaceae	Bacteroides	fragilis
ASV949	0.112029	-20.6226	4.13605	-4.98607	6.16193e-07	2.86421e-05	Bacteria	Bacteroidota	Bacteroidia	Bacteroidales	Bacteroidaceae	Bacteroides	#N/A
ASV950	8.64253	-24.8579	4.13434	-6.01255	1.82623e-09	2.1432e-07	Bacteria	Bacteroidota	Bacteroidia	Bacteroidales	Prevotellaceae	Prevotella	#N/A
ASV976	13.6847	18.4998	4.13104	4.47824	7.52607e-06	0.000234754	Bacteria	Firmicutes	Clostridia	Lachnospirales	Lachnospiraceae	Anaerostipes	#N/A
ASV984	3.05328	-20.9439	4.13228	-5.06837	4.0124e-07	1.94118e-05	Bacteria	Bacteroidota	Bacteroidia	Bacteroidales	Bacteroidaceae	Bacteroides	caccae
ASV1020	2.24056	-23.0001	4.13512	-5.56214	2.66483e-08	1.79467e-06	Bacteria	Bacteroidota	Bacteroidia	Bacteroidales	Tannerellaceae	Parabacteroides	#N/A
ASV1066	2.387	17.6462	4.13479	4.26774	1.97463e-05	0.000554628	Bacteria	Firmicutes	Negativicutes	Veillonellales-Selenomonadales	Veillonellaceae	Megasphaera	#N/A
ASV1069	0.254764	-14.8652	4.12535	-3.60337	0.000314118	0.00636452	Bacteria	Bacteroidota	Bacteroidia	Bacteroidales	Prevotellaceae	Prevotella_9	#N/A
ASV1076	0.411348	18.7423	4.13492	4.53268	5.82404e-06	0.00018913	Bacteria	Proteobacteria	Gammaproteobacteria	Enterobacterales	Succinivibrionaceae	Succinivibrio	#N/A
ASV1116	42.1086	28.366	4.13028	6.86781	6.51961e-12	1.40503e-09	Bacteria	Firmicutes	Bacilli	Lactobacillales	Lactobacillaceae	Lactobacillus	#N/A
ASV1125	0.303047	20.8912	3.65874	5.70996	1.13006e-08	9.11194e-07	Bacteria	Firmicutes	Clostridia	Peptostreptococcales-Tissierellales	Family XI	Fenollaria	#N/A
ASV1151	1.13693	-16.7448	4.12607	-4.05829	4.94333e-05	0.00127377	Bacteria	Proteobacteria	Gammaproteobacteria	Enterobacterales	Succinivibrionaceae	Succinivibrio	#N/A
ASV1167	0.317325	18.1056	4.13497	4.37865	1.19414e-05	0.000352094	Bacteria	Proteobacteria	Gammaproteobacteria	Enterobacterales	Succinivibrionaceae	Succinivibrio	#N/A
ASV1183	8.99998	18.1349	4.13105	4.38989	1.13408e-05	0.000339451	Bacteria	Firmicutes	Bacilli	Erysipelotrichales	Erysipelatoclostridiaceae	Erysipelotrichaceae UCG-003	#N/A
ASV1190	0.948937	-25.9488	4.1323	-6.27949	3.39679e-10	5.36829e-08	Bacteria	Firmicutes	Clostridia	Peptostreptococcales-Tissierellales	Family XI	Anaerococcus	#N/A
ASV1217	7.69608	23.0349	4.13152	5.5754	2.46965e-08	1.69207e-06	Bacteria	Firmicutes	Clostridia	Peptostreptococcales-Tissierellales	Family XI	Anaerococcus	#N/A
ASV1265	11.647	23.4989	4.13477	5.68324	1.32167e-08	1.0239e-06	Bacteria	Bacteroidota	Bacteroidia	Bacteroidales	Prevotellaceae	Prevotella	#N/A
ASV1267	5.49563	-20.7278	4.12597	-5.02374	5.06753e-07	2.39305e-05	Bacteria	Proteobacteria	Gammaproteobacteria	Enterobacterales	Enterobacteriaceae	Escherichia-Shigella	#N/A
ASV1270	16.3176	15.931	4.12796	3.85929	0.000113715	0.00248683	Bacteria	Firmicutes	Clostridia	Peptostreptococcales-Tissierellales	Family XI	Anaerococcus	#N/A
ASV1271	0.941685	-21.8421	4.13514	-5.28207	1.27735e-07	6.94513e-06	Bacteria	Bacteroidota	Bacteroidia	Bacteroidales	Bacteroidaceae	Bacteroides	fragilis
ASV1284	10.4659	-15.2974	4.1145	-3.71792	0.000200869	0.00412635	Bacteria	Firmicutes	Negativicutes	Acidaminococcales	Acidaminococcaceae	Acidaminococcus	fermentans
ASV1292	6.0708	21.368	2.74617	7.781	7.19514e-15	2.8428e-11	Bacteria	Proteobacteria	Gammaproteobacteria	Enterobacterales	Enterobacteriaceae	Klebsiella	#N/A
ASV1307	0.640225	25.2265	4.131	6.10664	1.01752e-09	1.31094e-07	Bacteria	Firmicutes	Clostridia	Peptostreptococcales-Tissierellales	Family XI	Peptoniphilus	#N/A
ASV1311	1.28774	20.0391	4.13481	4.84644	1.25699e-06	5.20947e-05	Bacteria	Bacteroidota	Bacteroidia	Bacteroidales	Prevotellaceae	Prevotella_7	#N/A
ASV1316	3.00143	22.16	4.12802	5.3682	7.95267e-08	4.64349e-06	Bacteria	Bacteroidota	Bacteroidia	Bacteroidales	Muribaculaceae	#N/A	#N/A
ASV1322	5.77736	-24.7724	4.1351	-5.99075	2.08879e-09	2.31387e-07	Bacteria	Bacteroidota	Bacteroidia	Bacteroidales	Prevotellaceae	Prevotella	#N/A
ASV1336	3.12028	20.461	4.12861	4.95591	7.19932e-07	3.23233e-05	Bacteria	Bacteroidota	Bacteroidia	Bacteroidales	Bacteroidaceae	Bacteroides	#N/A
ASV1344	5.90717	-15.2642	4.12949	-3.69639	0.000218686	0.00447683	Bacteria	Bacteroidota	Bacteroidia	Bacteroidales	Prevotellaceae	Prevotella_7	#N/A
ASV1388	10.6718	-26.4226	4.12189	-6.41031	1.45222e-10	2.56913e-08	Bacteria	Bacteroidota	Bacteroidia	Bacteroidales	Prevotellaceae	Prevotella	#N/A
ASV1408	4.33486	30	4.12807	7.26733	3.66674e-13	1.27909e-10	Bacteria	Firmicutes	Clostridia	Lachnospirales	Lachnospiraceae	Fusicatenibacter	#N/A
ASV1444	6.25704	-29.6682	4.13502	-7.17485	7.23845e-13	1.90661e-10	Bacteria	Bacteroidota	Bacteroidia	Bacteroidales	Prevotellaceae	Alloprevotella	#N/A
ASV1451	1.60902	-15.5946	4.11462	-3.79004	0.000150624	0.00317468	Bacteria	Firmicutes	Clostridia	Peptostreptococcales-Tissierellales	Family XI	Finegoldia	#N/A
ASV1465	5.3957	17.8387	4.13107	4.31817	1.57328e-05	0.000453724	Bacteria	Actinobacteriota	Actinobacteria	Corynebacteriales	Corynebacteriaceae	Corynebacterium	jeikeium
ASV1481	6.76608	21.5762	3.84285	5.61464	1.96976e-08	1.41501e-06	Bacteria	Firmicutes	Clostridia	Oscillospirales	Ruminococcaceae	Faecalibacterium	#N/A
ASV1483	5.97308	-24.808	4.1351	-5.99938	1.98078e-09	2.23601e-07	Bacteria	Bacteroidota	Bacteroidia	Bacteroidales	Prevotellaceae	Prevotella_9	#N/A
ASV1484	7.40127	15.8033	4.13332	3.8234	0.000131626	0.0028111	Bacteria	Firmicutes	Clostridia	Peptostreptococcales-Tissierellales	Family XI	Anaerococcus	#N/A
ASV1485	7.10029	-25.5887	4.12192	-6.20796	5.36782e-10	7.87558e-08	Bacteria	Bacteroidota	Bacteroidia	Bacteroidales	Barnesiellaceae	Barnesiella	#N/A
ASV1489	1.35619	-15.4575	4.11472	-3.75663	0.000172219	0.00358754	Bacteria	Firmicutes	Clostridia	Oscillospirales	Ruminococcaceae	Faecalibacterium	#N/A
ASV1499	0.890886	27.8245	3.73263	7.4544	9.02795e-14	1.27909e-10	Bacteria	Synergistota	Synergistia	Synergistales	Synergistaceae	Pyramidobacter	#N/A
ASV1562	0.416453	20.9028	4.1298	5.06146	4.16062e-07	2.00471e-05	Bacteria	Bacteroidota	Bacteroidia	Bacteroidales	Bacteroidaceae	Bacteroides	#N/A
ASV1567	4.88365	17.7827	4.13108	4.30461	1.67283e-05	0.000477784	Bacteria	Firmicutes	Clostridia	Lachnospirales	Lachnospiraceae	Anaerostipes	#N/A
ASV1569	1.92746	23.4377	4.13046	5.67434	1.39222e-08	1.06465e-06	Bacteria	Proteobacteria	Gammaproteobacteria	Burkholderiales	Sutterellaceae	Parasutterella	#N/A
ASV1622	14.397	18.5451	4.13104	4.48921	7.14868e-06	0.000225955	Bacteria	Firmicutes	Bacilli	Lactobacillales	Lactobacillaceae	Lactobacillus	crispatus
ASV1685	1.18952	-23.4873	4.12234	-5.69756	1.21531e-08	9.53976e-07	Bacteria	Firmicutes	Clostridia	Oscillospirales	Ruminococcaceae	Faecalibacterium	#N/A
ASV1690	10.9617	27.7185	4.13031	6.71099	1.93313e-11	3.81891e-09	Bacteria	Bacteroidota	Bacteroidia	Bacteroidales	Porphyromonadaceae	Porphyromonas	#N/A
ASV1700	0.958714	-23.7117	4.12246	-5.75182	8.82868e-09	7.36946e-07	Bacteria	Firmicutes	Clostridia	Oscillospirales	Ruminococcaceae	Faecalibacterium	#N/A
ASV1706	7.39513	-13.9295	3.77964	-3.6854	0.000228342	0.00466645	Bacteria	Firmicutes	Clostridia	Lachnospirales	Lachnospiraceae	#N/A	#N/A
ASV1707	6.78412	-17.2451	4.12582	-4.1798	2.91766e-05	0.000793189	Bacteria	Firmicutes	Clostridia	Lachnospirales	Lachnospiraceae	[Ruminococcus] torques group	#N/A
ASV1710	7.05673	-26.2953	4.12192	-6.37938	1.77807e-10	3.09933e-08	Bacteria	Bacteroidota	Bacteroidia	Bacteroidales	Bacteroidaceae	Bacteroides	#N/A
ASV1713	1.91689	19.8209	4.12818	4.80135	1.57596e-06	6.22662e-05	Bacteria	Firmicutes	Clostridia	Lachnospirales	Lachnospiraceae	Agathobacter	#N/A
ASV1720	0.502578	16.7123	4.13216	4.04443	5.24498e-05	0.00132274	Bacteria	Firmicutes	Negativicutes	Acidaminococcales	Acidaminococcaceae	Phascolarctobacterium	#N/A
ASV1766	0.341849	-14.519	4.11596	-3.52748	0.000419529	0.00841401	Bacteria	Firmicutes	Clostridia	Oscillospirales	Ruminococcaceae	Faecalibacterium	#N/A
ASV1775	0.113652	-19.4509	4.13547	-4.70343	2.55821e-06	9.34897e-05	Bacteria	Bacteroidota	Bacteroidia	Bacteroidales	Prevotellaceae	Prevotella_9	#N/A
ASV1798	2.60012	21.0055	4.12811	5.08841	3.61073e-07	1.77585e-05	Bacteria	Bacteroidota	Bacteroidia	Bacteroidales	Bacteroidaceae	Bacteroides	#N/A
ASV1842	0.875946	18.2547	4.13037	4.41963	9.88713e-06	0.000302042	Bacteria	Firmicutes	Clostridia	Lachnospirales	Lachnospiraceae	Lachnospiraceae ND3007 group	#N/A
ASV1882	6.13213	17.9383	4.13107	4.34229	1.41003e-05	0.00041064	Bacteria	Firmicutes	Clostridia	Oscillospirales	Ruminococcaceae	Subdoligranulum	#N/A
ASV1891	0.830968	-17.0369	4.1261	-4.12906	3.64247e-05	0.000965867	Bacteria	Firmicutes	Clostridia	Oscillospirales	Ruminococcaceae	Faecalibacterium	#N/A
ASV1902	3.51105	21.2077	4.12807	5.13744	2.78511e-07	1.40486e-05	Bacteria	Firmicutes	Clostridia	Oscillospirales	Oscillospiraceae	UCG-002	#N/A
ASV1905	4.89538	17.7572	4.13108	4.29845	1.71998e-05	0.000488894	Bacteria	Campylobacterota	Campylobacteria	Campylobacterales	Campylobacteraceae	Campylobacter	#N/A
ASV1943	1.56312	20.7946	4.1348	5.02916	4.92637e-07	2.34926e-05	Bacteria	Bacteroidota	Bacteroidia	Bacteroidales	Muribaculaceae	#N/A	#N/A
ASV1947	5.52349	29.6713	4.12791	7.18796	6.57645e-13	1.77161e-10	Bacteria	Firmicutes	Clostridia	Lachnospirales	Lachnospiraceae	Anaerostipes	#N/A
ASV1951	0.186807	-19.2106	4.13249	-4.64867	3.34088e-06	0.000117158	Bacteria	Bacteroidota	Bacteroidia	Bacteroidales	Bacteroidaceae	Bacteroides	#N/A
ASV1967	2.29662	-23.0321	4.13436	-5.5709	2.53429e-08	1.72042e-06	Bacteria	Fusobacteriota	Fusobacteriia	Fusobacteriales	Fusobacteriaceae	Fusobacterium	#N/A
ASV1968	0.882111	-25.7214	4.13231	-6.22446	4.83204e-10	7.24989e-08	Bacteria	Firmicutes	Clostridia	Lachnospirales	Lachnospiraceae	Roseburia	#N/A
ASV1972	1.76408	-14.8129	4.11464	-3.60006	0.000318148	0.00643517	Bacteria	Firmicutes	Clostridia	Oscillospirales	Oscillospiraceae	UCG-002	#N/A
ASV1983	6.26689	-27.9424	4.12193	-6.77895	1.21055e-11	2.51732e-09	Bacteria	Firmicutes	Clostridia	Peptostreptococcales-Tissierellales	Family XI	Peptoniphilus	#N/A
ASV2037	3.18356	21.5042	4.12803	5.20932	1.89535e-07	9.89675e-06	Bacteria	Firmicutes	Clostridia	Peptostreptococcales-Tissierellales	Family XI	Peptoniphilus	#N/A
ASV2050	0.481303	15.9055	4.13491	3.84663	0.000119756	0.00259026	Bacteria	Firmicutes	Clostridia	Peptostreptococcales-Tissierellales	Family XI	Fenollaria	#N/A
ASV2069	3.77153	17.5898	4.1311	4.25791	2.0635e-05	0.000575497	Bacteria	Firmicutes	Clostridia	Lachnospirales	Lachnospiraceae	Agathobacter	#N/A
ASV2075	5.43271	-25.4787	4.12195	-6.18124	6.36013e-10	9.00398e-08	Bacteria	Firmicutes	Clostridia	Lachnospirales	Lachnospiraceae	Eisenbergiella	#N/A
ASV2148	0.591534	20.7662	3.93026	5.28367	1.26622e-07	6.91638e-06	Bacteria	Firmicutes	Clostridia	Lachnospirales	Lachnospiraceae	Lachnospiraceae NK4A136 group	#N/A
ASV2150	1.44559	20.3391	4.13481	4.919	8.69871e-07	3.80464e-05	Bacteria	Bacteroidota	Bacteroidia	Bacteroidales	Muribaculaceae	#N/A	#N/A
ASV2157	6.30849	17.9554	4.13107	4.34643	1.38368e-05	0.00040396	Bacteria	Bacteroidota	Bacteroidia	Bacteroidales	Bacteroidaceae	Bacteroides	fragilis
ASV2159	3.11066	-30	4.12194	-7.27812	3.38501e-13	1.27909e-10	Bacteria	Firmicutes	Clostridia	Lachnospirales	Lachnospiraceae	Coprococcus	#N/A
ASV2170	5.66436	-24.9679	4.1351	-6.03803	1.56006e-09	1.86781e-07	Bacteria	Bacteroidota	Bacteroidia	Bacteroidales	Prevotellaceae	Prevotella_9	#N/A
ASV2174	4.13694	-24.1162	4.12198	-5.85064	4.89697e-09	4.39726e-07	Bacteria	Firmicutes	Clostridia	Lachnospirales	Lachnospiraceae	Agathobacter	#N/A
ASV2182	2.5047	-24.502	4.12208	-5.94408	2.78007e-09	2.91612e-07	Bacteria	Firmicutes	Clostridia	Oscillospirales	[Eubacterium] coprostanoligenes group	#N/A	#N/A
ASV2191	5.25486	-30	4.11426	-7.2917	3.06059e-13	1.27909e-10	Bacteria	Firmicutes	Clostridia	Peptostreptococcales-Tissierellales	Family XI	Peptoniphilus	#N/A
ASV2210	4.78042	17.7633	4.13108	4.29991	1.70866e-05	0.000486845	Bacteria	Bacteroidota	Bacteroidia	Bacteroidales	Barnesiellaceae	Barnesiella	#N/A
ASV2245	3.68742	17.5751	4.1311	4.25434	2.09669e-05	0.000583381	Bacteria	Firmicutes	Clostridia	Lachnospirales	Lachnospiraceae	Fusicatenibacter	#N/A
ASV2246	1.75268	-22.2085	4.13436	-5.37168	7.80063e-08	4.57727e-06	Bacteria	Fusobacteriota	Fusobacteriia	Fusobacteriales	Fusobacteriaceae	Fusobacterium	#N/A
ASV2267	1.23607	30	4.13482	7.25546	4.003e-13	1.27909e-10	Bacteria	Firmicutes	Bacilli	Erysipelotrichales	Erysipelatoclostridiaceae	Catenibacterium	#N/A
ASV2286	2.85318	-24.0336	4.12205	-5.8305	5.52618e-09	4.78115e-07	Bacteria	Bacteroidota	Bacteroidia	Bacteroidales	Bacteroidaceae	Bacteroides	#N/A
ASV2287	0.963729	19.2768	4.13483	4.66206	3.13054e-06	0.000110108	Bacteria	Firmicutes	Negativicutes	Veillonellales-Selenomonadales	Veillonellaceae	Megasphaera	#N/A
ASV2309	5.92919	-25.829	4.12194	-6.26622	3.6991e-10	5.76914e-08	Bacteria	Firmicutes	Clostridia	Christensenellales	Christensenellaceae	Christensenellaceae R-7 group	#N/A
ASV2344	0.667063	23.0108	4.13083	5.5705	2.54007e-08	1.72042e-06	Bacteria	Bacteroidota	Bacteroidia	Bacteroidales	Prevotellaceae	Prevotella	#N/A
ASV2371	1.15735	16.5835	3.97505	4.17189	3.02084e-05	0.000817488	Bacteria	Firmicutes	Clostridia	Lachnospirales	Lachnospiraceae	Blautia	#N/A
ASV2375	4.38156	28.1223	4.04674	6.94937	3.66934e-12	8.36397e-10	Bacteria	Actinobacteriota	Actinobacteria	Corynebacteriales	Corynebacteriaceae	Corynebacterium	jeikeium
ASV2381	3.12118	17.4392	4.13111	4.22144	2.42749e-05	0.000666778	Bacteria	Firmicutes	Clostridia	Lachnospirales	Lachnospiraceae	Agathobacter	#N/A
ASV2383	0.581603	22.6269	3.97006	5.69938	1.20243e-08	9.5016e-07	Bacteria	Firmicutes	Clostridia	Lachnospirales	Lachnospiraceae	Lachnoclostridium	#N/A
ASV2408	0.206053	15.5455	4.13243	3.76183	0.000168673	0.00352485	Bacteria	Actinobacteriota	Coriobacteriia	Coriobacteriales	Coriobacteriaceae	Collinsella	#N/A
ASV2417	1.19878	20.064	4.13482	4.85245	1.21947e-06	5.07171e-05	Bacteria	Firmicutes	Bacilli	Erysipelotrichales	Erysipelatoclostridiaceae	Catenibacterium	#N/A
ASV2429	3.28445	26.2839	4.13041	6.36351	1.97194e-10	3.38745e-08	Bacteria	Firmicutes	Negativicutes	Veillonellales-Selenomonadales	Veillonellaceae	Dialister	#N/A
ASV2440	4.61266	17.73	4.13108	4.29184	1.77199e-05	0.00050008	Bacteria	Firmicutes	Clostridia	Oscillospirales	Oscillospiraceae	UCG-002	#N/A
ASV2450	2.84601	-24.5183	4.12205	-5.94808	2.713e-09	2.87118e-07	Bacteria	Firmicutes	Clostridia	Clostridia UCG-014	#N/A	#N/A	#N/A
ASV2472	1.77898	19.423	4.12806	4.7051	2.53736e-06	9.34897e-05	Bacteria	Firmicutes	Clostridia	Oscillospirales	Oscillospiraceae	UCG-002	#N/A
ASV2506	1.74846	-30	4.13436	-7.25625	3.97956e-13	1.27909e-10	Bacteria	Actinobacteriota	Coriobacteriia	Coriobacteriales	Atopobiaceae	Atopobium	#N/A
ASV2511	1.79255	30	4.12801	7.26742	3.6642e-13	1.27909e-10	Bacteria	Firmicutes	Clostridia	Oscillospirales	Ruminococcaceae	Faecalibacterium	#N/A
ASV2515	1.05314	23.8917	4.0828	5.85179	4.86315e-09	4.39726e-07	Bacteria	Firmicutes	Clostridia	Peptostreptococcales-Tissierellales	Family XI	Anaerococcus	#N/A
ASV2553	3.11674	26.1998	4.13042	6.34314	2.25131e-10	3.75842e-08	Bacteria	Firmicutes	Clostridia	Oscillospirales	Ruminococcaceae	Subdoligranulum	#N/A
ASV2557	0.879158	16.5423	4.13135	4.00409	6.22559e-05	0.00151835	Bacteria	Firmicutes	Clostridia	Lachnospirales	Lachnospiraceae	Dorea	#N/A
ASV2594	3.99595	21.9429	4.13478	5.3069	1.11504e-07	6.26377e-06	Bacteria	Firmicutes	Clostridia	Oscillospirales	Ruminococcaceae	Ruminococcus	#N/A
ASV2600	1.71591	21.548	4.1348	5.21138	1.87439e-07	9.8306e-06	Bacteria	Firmicutes	Clostridia	Oscillospirales	Ruminococcaceae	Ruminococcus	#N/A
ASV2614	3.21999	-14.3786	4.1295	-3.48192	0.000497835	0.00995083	Bacteria	Bacteroidota	Bacteroidia	Bacteroidales	Prevotellaceae	Prevotella	#N/A
ASV2619	3.09635	-24.7691	4.12203	-6.00896	1.86714e-09	2.16973e-07	Bacteria	Firmicutes	Clostridia	Oscillospirales	Ruminococcaceae	Faecalibacterium	#N/A
ASV2621	0.549474	16.1892	4.13155	3.91844	8.91245e-05	0.00207136	Bacteria	Firmicutes	Clostridia	Christensenellales	Christensenellaceae	Christensenellaceae R-7 group	#N/A
ASV2654	1.7369	17.0083	4.13119	4.11704	3.83763e-05	0.00101534	Bacteria	Firmicutes	Bacilli	Erysipelotrichales	Erysipelotrichaceae	Faecalicoccus	pleomorphus
ASV2674	1.32497	-14.842	4.11472	-3.60704	0.00030971	0.00628595	Bacteria	Firmicutes	Clostridia	Oscillospirales	Ruminococcaceae	Ruminococcus	#N/A
ASV2678	0.194831	-20.0725	4.13532	-4.85391	1.2105e-06	5.06997e-05	Bacteria	Firmicutes	Clostridia	Clostridia UCG-014	#N/A	#N/A	#N/A
ASV2702	0.484717	16.0396	4.13164	3.88213	0.000103543	0.00232884	Bacteria	Firmicutes	Clostridia	Lachnospirales	Lachnospiraceae	[Eubacterium] hallii group	#N/A
ASV2740	1.19329	16.7674	4.13126	4.05866	4.93553e-05	0.00127377	Bacteria	Firmicutes	Clostridia	Peptostreptococcales-Tissierellales	Family XI	Anaerococcus	#N/A
ASV2759	5.65549	-25.2338	4.12194	-6.12183	9.25058e-10	1.24599e-07	Bacteria	Firmicutes	Bacilli	Lactobacillales	Streptococcaceae	Streptococcus	#N/A
ASV2763	1.01277	30	4.13483	7.25544	4.00364e-13	1.27909e-10	Bacteria	Firmicutes	Clostridia	Oscillospirales	Ruminococcaceae	Faecalibacterium	#N/A
ASV2775	2.48319	-23.5028	4.13511	-5.68372	1.31799e-08	1.0239e-06	Bacteria	Bacteroidota	Bacteroidia	Bacteroidales	Prevotellaceae	Alloprevotella	#N/A
ASV2803	0.29838	18.6082	4.13499	4.50018	6.78967e-06	0.000216339	Bacteria	Actinobacteriota	Actinobacteria	Corynebacteriales	Corynebacteriaceae	Corynebacterium	#N/A
ASV2862	3.4144	-21.1285	4.11266	-5.13742	2.7853e-07	1.40486e-05	Bacteria	Firmicutes	Clostridia	Clostridia UCG-014	#N/A	#N/A	#N/A
ASV2872	2.1247	17.1547	4.13116	4.15251	3.28852e-05	0.000881875	Bacteria	Firmicutes	Bacilli	Erysipelotrichales	Erysipelatoclostridiaceae	Erysipelotrichaceae UCG-003	#N/A
ASV2873	1.97669	-24.131	4.12214	-5.85399	4.79909e-09	4.39726e-07	Bacteria	Firmicutes	Clostridia	Lachnospirales	Lachnospiraceae	Coprococcus	#N/A
ASV2890	3.4792	-30	4.11392	-7.29232	3.04663e-13	1.27909e-10	Bacteria	Firmicutes	Clostridia	Clostridia UCG-014	#N/A	#N/A	#N/A
ASV2921	2.91706	-16.0519	4.11439	-3.90142	9.56313e-05	0.00218826	Bacteria	Firmicutes	Clostridia	Oscillospirales	Ruminococcaceae	Faecalibacterium	#N/A
ASV2933	0.638197	23.2873	4.13086	5.6374	1.72635e-08	1.27096e-06	Bacteria	Firmicutes	Clostridia	Lachnospirales	Lachnospiraceae	Blautia	#N/A
ASV2944	4.70382	-26.5817	4.12196	-6.44879	1.12749e-10	2.02488e-08	Bacteria	Bacteroidota	Bacteroidia	Bacteroidales	Bacteroidaceae	Bacteroides	#N/A
ASV2956	3.75706	-25.4769	4.122	-6.18072	6.38095e-10	9.00398e-08	Bacteria	Firmicutes	Clostridia	Oscillospirales	Ruminococcaceae	Ruminococcus	#N/A
ASV2982	1.16278	-26.0929	4.1323	-6.31438	2.71252e-10	4.46549e-08	Bacteria	Firmicutes	Clostridia	Oscillospirales	[Eubacterium] coprostanoligenes group	#N/A	#N/A
ASV2988	2.02584	20.7789	4.1348	5.02538	5.02434e-07	2.38214e-05	Bacteria	Firmicutes	Clostridia	Peptostreptococcales-Tissierellales	Family XI	Peptoniphilus	#N/A
ASV3000	3.91494	-19.13	4.1219	-4.64107	3.46604e-06	0.000119387	Bacteria	Firmicutes	Clostridia	Oscillospirales	Ruminococcaceae	Faecalibacterium	#N/A
ASV3002	0.217066	15.3748	4.13236	3.72058	0.000198766	0.00409024	Bacteria	Bacteroidota	Bacteroidia	Bacteroidales	Barnesiellaceae	#N/A	#N/A
ASV3007	3.01245	28.036	4.12809	6.79151	1.10968e-11	2.34876e-09	Bacteria	Bacteroidota	Bacteroidia	Bacteroidales	Rikenellaceae	Alistipes	#N/A
ASV3017	0.706426	30	4.12789	7.26764	3.65812e-13	1.27909e-10	Bacteria	Actinobacteriota	Coriobacteriia	Coriobacteriales	Eggerthellaceae	#N/A	#N/A
ASV3032	1.78596	-24.1577	4.12217	-5.86042	4.61688e-09	4.34317e-07	Bacteria	Cyanobacteria	Vampirivibrionia	Gastranaerophilales	#N/A	#N/A	#N/A
ASV3042	0.307402	-24.465	4.13239	-5.92032	3.21322e-09	3.26371e-07	Bacteria	Firmicutes	Negativicutes	Acidaminococcales	Acidaminococcaceae	Acidaminococcus	#N/A
ASV3063	2.59057	-23.6135	4.13511	-5.71048	1.1266e-08	9.11194e-07	Bacteria	Bacteroidota	Bacteroidia	Bacteroidales	Prevotellaceae	Prevotella	#N/A
ASV3079	1.58874	19.8265	3.34914	5.91989	3.22158e-09	3.26371e-07	Bacteria	Firmicutes	Clostridia	Lachnospirales	Lachnospiraceae	Coprococcus	#N/A
ASV3088	1.96716	16.6218	4.13117	4.0235	5.73385e-05	0.00141886	Bacteria	Firmicutes	Clostridia	Oscillospirales	Oscillospiraceae	UCG-003	#N/A
ASV3093	2.85593	21.3219	4.13479	5.15671	2.51324e-07	1.28403e-05	Bacteria	Bacteroidota	Bacteroidia	Bacteroidales	Prevotellaceae	Prevotella	#N/A
ASV3104	0.679802	15.2359	3.8097	3.99923	6.35498e-05	0.0015404	Bacteria	Firmicutes	Clostridia	Clostridiales	Clostridiaceae	Clostridium sensu stricto 1	#N/A
ASV3117	0.109032	-19.1811	4.13481	-4.63893	3.50222e-06	0.000119387	Bacteria	Bacteroidota	Bacteroidia	Bacteroidales	Bacteroidaceae	Bacteroides	#N/A
ASV3146	1.10298	-22.4484	4.13438	-5.42969	5.64533e-08	3.50335e-06	Bacteria	Firmicutes	Negativicutes	Veillonellales-Selenomonadales	Veillonellaceae	#N/A	#N/A
ASV3158	3.53637	24.4448	4.12921	5.91996	3.22011e-09	3.26371e-07	Bacteria	Actinobacteriota	Actinobacteria	Micrococcales	Brevibacteriaceae	Brevibacterium	paucivorans
ASV3162	1.51371	-29.1628	4.12223	-7.07452	1.49963e-12	3.62757e-10	Bacteria	Bacteroidota	Bacteroidia	Bacteroidales	Rikenellaceae	Alistipes	#N/A
ASV3163	0.695077	-21.7661	4.13441	-5.26463	1.40475e-07	7.50021e-06	Bacteria	Firmicutes	Clostridia	Peptostreptococcales-Tissierellales	Family XI	Anaerococcus	#N/A
ASV3197	4.16321	-25.2729	4.12198	-6.13126	8.71859e-10	1.18783e-07	Bacteria	Firmicutes	Clostridia	Oscillospirales	Oscillospiraceae	UCG-002	#N/A
ASV3240	1.58911	-23.519	4.12221	-5.70544	1.16046e-08	9.23148e-07	Bacteria	Firmicutes	Clostridia	Lachnospirales	Lachnospiraceae	Coprococcus	#N/A
ASV3245	1.34449	-14.908	4.11471	-3.62311	0.000291086	0.00591808	Bacteria	Firmicutes	Clostridia	Oscillospirales	Oscillospiraceae	Oscillibacter	#N/A
ASV3260	2.62464	24.6865	4.12811	5.9801	2.22995e-09	2.42491e-07	Bacteria	Firmicutes	Clostridia	Lachnospirales	Lachnospiraceae	[Ruminococcus] gauvreauii group	#N/A
ASV3261	1.93067	-16.6624	4.11459	-4.04959	5.13072e-05	0.00130599	Bacteria	Firmicutes	Clostridia	Lachnospirales	Lachnospiraceae	Blautia	#N/A
ASV3293	2.32083	30	4.13479	7.25551	4.00166e-13	1.27909e-10	Bacteria	Bacteroidota	Bacteroidia	Bacteroidales	Prevotellaceae	Prevotella	#N/A
ASV3312	0.270314	18.1696	4.13501	4.39408	1.11243e-05	0.000333814	Bacteria	Firmicutes	Clostridia	Lachnospirales	Lachnospiraceae	Fusicatenibacter	#N/A
ASV3331	3.0525	17.4792	4.13112	4.23111	2.32539e-05	0.000643991	Bacteria	Firmicutes	Clostridia	Peptostreptococcales-Tissierellales	Family XI	Peptoniphilus	#N/A
ASV3345	2.94183	-24.6969	4.12204	-5.99143	2.08006e-09	2.31387e-07	Bacteria	Firmicutes	Clostridia	Peptostreptococcales-Tissierellales	Family XI	Fenollaria	#N/A
ASV3360	1.62851	-29.7629	4.1222	-7.22013	5.19368e-13	1.43164e-10	Bacteria	Firmicutes	Clostridia	Lachnospirales	Lachnospiraceae	Coprococcus	#N/A
ASV3383	3.77153	17.5898	4.1311	4.25791	2.0635e-05	0.000575497	Bacteria	Firmicutes	Clostridia	Clostridia UCG-014	#N/A	#N/A	#N/A
ASV3391	0.671132	-21.7728	4.13516	-5.26529	1.3997e-07	7.50021e-06	Bacteria	Firmicutes	Clostridia	Lachnospirales	Lachnospiraceae	Agathobacter	#N/A
ASV3394	2.57386	21.2036	4.13479	5.12811	2.92672e-07	1.46373e-05	Bacteria	Firmicutes	Clostridia	Oscillospirales	Ruminococcaceae	Ruminococcus	#N/A
ASV3402	3.01673	-16.0333	4.11438	-3.89689	9.74346e-05	0.00221668	Bacteria	Firmicutes	Clostridia	Lachnospirales	Lachnospiraceae	Roseburia	#N/A
ASV3403	1.60648	28.3632	4.12813	6.87071	6.38839e-12	1.40225e-09	Bacteria	Bacteroidota	Bacteroidia	Bacteroidales	Bacteroidaceae	Bacteroides	#N/A
ASV3412	2.03305	17.1328	4.13116	4.14722	3.36536e-05	0.000900442	Bacteria	Firmicutes	Clostridia	Oscillospirales	Ruminococcaceae	Faecalibacterium	#N/A
ASV3442	1.62095	16.9702	4.1312	4.10781	3.99424e-05	0.00104975	Bacteria	Firmicutes	Clostridia	Oscillospirales	Ruminococcaceae	Subdoligranulum	#N/A
ASV3467	2.05587	-15.4951	4.12602	-3.75546	0.000173024	0.00359799	Bacteria	Campylobacterota	Campylobacteria	Campylobacterales	Campylobacteraceae	Campylobacter	ureolyticus
ASV3480	0.454421	-25.2181	4.13235	-6.1026	1.04358e-09	1.33006e-07	Bacteria	Firmicutes	Negativicutes	Acidaminococcales	Acidaminococcaceae	Acidaminococcus	#N/A
ASV3484	0.899876	16.4946	4.13137	3.99253	6.53724e-05	0.00157492	Bacteria	Firmicutes	Clostridia	Lachnospirales	Lachnospiraceae	Blautia	#N/A
ASV3486	0.597509	-22.736	4.12284	-5.51465	3.49468e-08	2.23905e-06	Bacteria	Firmicutes	Bacilli	Lactobacillales	Streptococcaceae	Streptococcus	#N/A
ASV3488	0.617832	25.6026	3.91974	6.5317	6.50286e-11	1.22347e-08	Bacteria	Firmicutes	Bacilli	Erysipelotrichales	Erysipelatoclostridiaceae	Erysipelotrichaceae UCG-003	#N/A
ASV3503	1.87917	-22.9856	4.13512	-5.55863	2.71894e-08	1.8147e-06	Bacteria	Firmicutes	Clostridia	Oscillospirales	Ruminococcaceae	Faecalibacterium	#N/A
ASV3522	2.16711	-30	4.12211	-7.27782	3.39259e-13	1.27909e-10	Bacteria	Actinobacteriota	Coriobacteriia	Coriobacteriales	Coriobacteriales Incertae Sedis	#N/A	#N/A
ASV3526	0.272579	-20.0645	4.13453	-4.85292	1.21654e-06	5.07171e-05	Bacteria	Proteobacteria	Gammaproteobacteria	Burkholderiales	Sutterellaceae	Parasutterella	#N/A
ASV3531	2.36348	17.2553	4.13114	4.17689	2.95518e-05	0.00080155	Bacteria	Firmicutes	Clostridia	Lachnospirales	Lachnospiraceae	Roseburia	#N/A
ASV3578	1.45752	25.0097	4.12082	6.06911	1.2862e-09	1.58805e-07	Bacteria	Firmicutes	Clostridia	Oscillospirales	Ruminococcaceae	Negativibacillus	#N/A
ASV3613	1.29325	25.2285	4.13061	6.1077	1.01075e-09	1.31094e-07	Bacteria	Firmicutes	Clostridia	Lachnospirales	Lachnospiraceae	Dorea	#N/A
ASV3623	1.45138	-23.564	4.12225	-5.7163	1.0887e-08	8.89952e-07	Bacteria	Firmicutes	Clostridia	Oscillospirales	Ruminococcaceae	[Eubacterium] siraeum group	#N/A
ASV3656	0.756627	16.4134	4.13141	3.97282	7.1027e-05	0.00170077	Bacteria	Firmicutes	Bacilli	Lactobacillales	Streptococcaceae	Streptococcus	#N/A
ASV3657	0.435986	-18.8277	4.13578	-4.55239	5.30396e-06	0.000174149	Bacteria	Actinobacteriota	Actinobacteria	Bifidobacteriales	Bifidobacteriaceae	Bifidobacterium	#N/A
ASV3658	1.99624	-24.0686	4.12214	-5.83886	5.25592e-09	4.58076e-07	Bacteria	Firmicutes	Clostridia	Oscillospirales	Ruminococcaceae	Faecalibacterium	#N/A
ASV3664	3.45402	-24.6063	4.12201	-5.96949	2.38001e-09	2.54146e-07	Bacteria	Firmicutes	Bacilli	Lactobacillales	Streptococcaceae	Streptococcus	#N/A
ASV3666	1.71176	20.5034	4.1348	4.95875	7.09491e-07	3.20977e-05	Bacteria	Actinobacteriota	Actinobacteria	Corynebacteriales	Corynebacteriaceae	Corynebacterium	#N/A
ASV3700	0.637633	16.3272	4.13148	3.95191	7.75301e-05	0.00184531	Bacteria	Actinobacteriota	Actinobacteria	Bifidobacteriales	Bifidobacteriaceae	Bifidobacterium	#N/A
ASV3710	2.27956	17.203	4.13115	4.16422	3.12419e-05	0.00084353	Bacteria	Firmicutes	Bacilli	Lactobacillales	Enterococcaceae	Enterococcus	hawaiiensis
ASV3715	0.956891	24.3677	4.12843	5.90242	3.58213e-09	3.53902e-07	Bacteria	Firmicutes	Bacilli	Lactobacillales	Streptococcaceae	Streptococcus	anginosus/intermedius
ASV3723	1.78947	-18.834	4.12136	-4.56984	4.88104e-06	0.000161156	Bacteria	Firmicutes	Clostridia	Oscillospirales	Ruminococcaceae	Faecalibacterium	#N/A
ASV3725	0.64802	-25.9275	4.12276	-6.28887	3.19777e-10	5.12205e-08	Bacteria	Firmicutes	Clostridia	Lachnospirales	Lachnospiraceae	Blautia	#N/A
ASV3734	0.164516	-19.4019	4.13468	-4.69248	2.69913e-06	9.81374e-05	Bacteria	Bacteroidota	Bacteroidia	Bacteroidales	Prevotellaceae	Prevotella	#N/A
ASV3753	0.276011	-20.5695	4.13525	-4.97418	6.55256e-07	3.01037e-05	Bacteria	Bacteroidota	Bacteroidia	Bacteroidales	Tannerellaceae	Parabacteroides	#N/A
ASV3766	1.18522	-22.4955	4.13513	-5.44008	5.32562e-08	3.32235e-06	Bacteria	Firmicutes	Clostridia	Oscillospirales	Ruminococcaceae	#N/A	#N/A
ASV3782	0.55734	22.2053	4.12796	5.37923	7.48069e-08	4.43343e-06	Bacteria	Bacteroidota	Bacteroidia	Bacteroidales	Marinifilaceae	Odoribacter	#N/A
ASV3791	1.51651	-30	4.12742	-7.26846	3.6361e-13	1.27909e-10	Bacteria	Firmicutes	Bacilli	Erysipelotrichales	Erysipelotrichaceae	Holdemanella	#N/A
ASV3795	0.21153	-19.5596	4.13458	-4.73074	2.23703e-06	8.47143e-05	Bacteria	Firmicutes	Clostridia	Lachnospirales	Lachnospiraceae	Oribacterium	#N/A
ASV3811	2.02465	-22.856	4.13436	-5.52831	3.23331e-08	2.08285e-06	Bacteria	Firmicutes	Negativicutes	Veillonellales-Selenomonadales	Selenomonadaceae	Anaerovibrio	#N/A
ASV3813	1.82811	17.0652	4.13118	4.13083	3.61457e-05	0.000960615	Bacteria	Firmicutes	Clostridia	Oscillospirales	Butyricicoccaceae	Butyricicoccus	#N/A
ASV3815	2.83242	21.5945	4.13479	5.22264	1.76393e-07	9.33387e-06	Bacteria	Firmicutes	Clostridia	Peptostreptococcales-Tissierellales	Family XI	Anaerococcus	#N/A
ASV3816	0.245321	-19.9337	4.13455	-4.82124	1.42666e-06	5.75175e-05	Bacteria	Firmicutes	Clostridia	Peptostreptococcales-Tissierellales	Family XI	Finegoldia	#N/A
ASV3829	1.63512	-15.2194	4.1146	-3.69888	0.000216552	0.00444082	Bacteria	Firmicutes	Clostridia	Lachnospirales	Lachnospiraceae	Blautia	#N/A
ASV3845	1.51676	-22.9443	4.13512	-5.54863	2.87916e-08	1.88545e-06	Bacteria	Firmicutes	Clostridia	Oscillospirales	Ruminococcaceae	Faecalibacterium	#N/A
ASV3859	0.565351	19.1993	4.13488	4.64326	3.42954e-06	0.000119387	Bacteria	Firmicutes	Clostridia	Peptostreptococcales-Tissierellales	Family XI	Anaerococcus	#N/A
ASV3876	0.308721	-20.9666	4.13523	-5.07023	3.9734e-07	1.93019e-05	Bacteria	Firmicutes	Negativicutes	Acidaminococcales	Acidaminococcaceae	Phascolarctobacterium	#N/A
ASV3924	1.20727	-23.9963	4.12233	-5.82105	5.84798e-09	5.0229e-07	Bacteria	Firmicutes	Clostridia	Lachnospirales	Lachnospiraceae	Hungatella	#N/A
ASV3982	1.91951	16.5913	4.13117	4.01611	5.91658e-05	0.00144895	Bacteria	Firmicutes	Clostridia	Lachnospirales	Lachnospiraceae	Dorea	#N/A
ASV3989	0.430911	16.049	4.13169	3.88436	0.000102601	0.00232571	Bacteria	Firmicutes	Clostridia	Peptostreptococcales-Tissierellales	Family XI	Anaerococcus	#N/A
ASV4051	0.273632	16.1775	4.13499	3.91235	9.1401e-05	0.00210773	Bacteria	Firmicutes	Clostridia	Oscillospirales	Ruminococcaceae	Ruminococcus	#N/A
ASV4055	1.03419	16.6715	4.1313	4.03541	5.45066e-05	0.00136359	Bacteria	Actinobacteriota	Actinobacteria	Micrococcales	Microbacteriaceae	Pseudoclavibacter	#N/A
ASV4060	0.719408	25.5411	4.13076	6.18315	6.28343e-10	9.00398e-08	Bacteria	Actinobacteriota	Actinobacteria	Corynebacteriales	Corynebacteriaceae	#N/A	#N/A
ASV4070	0.467053	16.1146	4.13164	3.9003	9.60735e-05	0.00219414	Bacteria	Firmicutes	Clostridia	Lachnospirales	Lachnospiraceae	[Eubacterium] hallii group	#N/A
ASV4081	1.16714	25.1432	4.13064	6.08699	1.1505e-09	1.45074e-07	Bacteria	Firmicutes	Clostridia	Oscillospirales	Oscillospiraceae	UCG-002	#N/A
ASV4104	0.112071	16.175	4.13146	3.91507	9.03762e-05	0.00209224	Bacteria	Firmicutes	Clostridia	Oscillospirales	Ruminococcaceae	Subdoligranulum	#N/A
ASV4113	1.40525	-24.3144	4.12226	-5.8983	3.67259e-09	3.57804e-07	Bacteria	Bacteroidota	Bacteroidia	Bacteroidales	Prevotellaceae	Prevotella_9	#N/A
ASV4115	0.288815	-20.1236	4.13429	-4.86747	1.13034e-06	4.81941e-05	Bacteria	Actinobacteriota	Actinobacteria	Corynebacteriales	Corynebacteriaceae	Corynebacterium	#N/A
ASV4140	2.29067	21.0332	4.13479	5.08688	3.63996e-07	1.78283e-05	Bacteria	Firmicutes	Clostridia	Peptostreptococcales-Tissierellales	Family XI	Peptoniphilus	#N/A
ASV4162	1.12642	16.7167	4.13128	4.04638	5.20158e-05	0.0013174	Bacteria	Actinobacteriota	Coriobacteriia	Coriobacteriales	Eggerthellaceae	Senegalimassilia	#N/A
ASV4177	5.02098	17.7883	4.13108	4.30598	1.66249e-05	0.000475979	Bacteria	Firmicutes	Bacilli	Lactobacillales	Lactobacillaceae	Limosilactobacillus	#N/A
ASV4189	1.83146	-24.0946	4.12216	-5.84513	5.06174e-09	4.47737e-07	Bacteria	Firmicutes	Bacilli	Erysipelotrichales	Erysipelatoclostridiaceae	Erysipelotrichaceae UCG-003	#N/A
ASV4193	0.845497	16.4888	4.13137	3.99112	6.57631e-05	0.00158112	Bacteria	Firmicutes	Bacilli	Lactobacillales	Streptococcaceae	Streptococcus	#N/A
ASV4212	2.14768	-30	4.12212	-7.27782	3.39269e-13	1.27909e-10	Bacteria	Bacteroidota	Bacteroidia	Bacteroidales	Barnesiellaceae	Barnesiella	#N/A
ASV4231	0.64558	-23.804	4.12276	-5.7738	7.75048e-09	6.56189e-07	Bacteria	Firmicutes	Clostridia	Oscillospirales	Ruminococcaceae	Ruminococcus	#N/A
ASV4232	2.6862	17.4383	4.13113	4.22119	2.43017e-05	0.000666778	Bacteria	Bacteroidota	Bacteroidia	Bacteroidales	Bacteroidaceae	Bacteroides	fragilis
ASV4297	0.89648	19.3366	4.12843	4.68376	2.81658e-06	0.000100861	Bacteria	Firmicutes	Clostridia	Peptostreptococcales-Tissierellales	Family XI	Anaerococcus	#N/A
ASV4304	0.549474	16.1892	4.13155	3.91844	8.91245e-05	0.00207136	Bacteria	Bacteroidota	Bacteroidia	Bacteroidales	Bacteroidaceae	Bacteroides	fragilis
ASV4306	0.528826	-21.2069	4.13443	-5.12933	2.90778e-07	1.46042e-05	Bacteria	Firmicutes	Clostridia	Peptostreptococcales-Tissierellales	Family XI	Anaerococcus	#N/A
ASV4328	0.961846	-23.6573	4.12246	-5.73864	9.54414e-09	7.91096e-07	Bacteria	Firmicutes	Clostridia	Lachnospirales	Lachnospiraceae	Coprococcus	#N/A
ASV4341	0.392842	-20.5666	4.13447	-4.97443	6.54388e-07	3.01037e-05	Bacteria	Firmicutes	Bacilli	Lactobacillales	#N/A	#N/A	#N/A
ASV4387	2.13444	-30	4.12212	-7.27781	3.39279e-13	1.27909e-10	Bacteria	Firmicutes	Clostridia	Lachnospirales	Lachnospiraceae	[Eubacterium] ruminantium group	#N/A
ASV4397	1.19511	16.7831	4.13126	4.06245	4.85596e-05	0.00126223	Bacteria	Firmicutes	Clostridia	Oscillospirales	Oscillospiraceae	#N/A	#N/A
ASV4407	0.506028	-22.0788	4.12302	-5.35501	8.5552e-08	4.94657e-06	Bacteria	Firmicutes	Clostridia	Lachnospirales	Lachnospiraceae	Lachnospiraceae NK4A136 group	#N/A
ASV4409	0.748458	-25.6515	4.13231	-6.20754	5.38194e-10	7.87558e-08	Bacteria	Firmicutes	Clostridia	Lachnospirales	Lachnospiraceae	Blautia	#N/A
ASV4414	1.02973	-23.1035	4.12242	-5.60435	2.09037e-08	1.48366e-06	Bacteria	Actinobacteriota	Coriobacteriia	Coriobacteriales	Eggerthellaceae	Eggerthella	#N/A
ASV4461	1.53018	-22.9786	4.13512	-5.55693	2.7456e-08	1.8147e-06	Bacteria	Bacteroidota	Bacteroidia	Bacteroidales	Bacteroidaceae	Bacteroides	#N/A
ASV4473	0.362624	-20.4161	4.13448	-4.93802	7.89193e-07	3.47744e-05	Bacteria	Firmicutes	Negativicutes	Veillonellales-Selenomonadales	Veillonellaceae	#N/A	#N/A
ASV4485	0.737855	-22.9067	4.12265	-5.5563	2.75557e-08	1.8147e-06	Bacteria	Firmicutes	Clostridia	Oscillospirales	Ruminococcaceae	Faecalibacterium	#N/A
ASV4500	1.82445	27.8368	4.12816	6.74314	1.54995e-11	3.11383e-09	Bacteria	Actinobacteriota	Actinobacteria	Corynebacteriales	Corynebacteriaceae	Corynebacterium	#N/A
ASV4522	1.55137	20.4585	4.13481	4.94787	7.50301e-07	3.34248e-05	Bacteria	Proteobacteria	Gammaproteobacteria	Burkholderiales	Sutterellaceae	Parasutterella	#N/A
ASV4545	0.109032	-19.1811	4.13481	-4.63893	3.50222e-06	0.000119387	Bacteria	Firmicutes	Clostridia	Peptostreptococcales-Tissierellales	Family XI	Finegoldia	#N/A
ASV4560	0.810474	16.5329	4.13138	4.00179	6.28655e-05	0.00152694	Bacteria	Actinobacteriota	Coriobacteriia	Coriobacteriales	Eggerthellaceae	Senegalimassilia	#N/A
ASV4561	5.42108	17.8421	4.13107	4.31901	1.56733e-05	0.00045311	Bacteria	Firmicutes	Bacilli	Lactobacillales	Lactobacillaceae	Limosilactobacillus	#N/A
ASV4577	0.770036	20.0598	4.1314	4.85545	1.20116e-06	5.06668e-05	Bacteria	Proteobacteria	Gammaproteobacteria	Burkholderiales	Sutterellaceae	Sutterella	#N/A
ASV4615	1.21981	16.8223	4.13126	4.07196	4.66185e-05	0.00121444	Bacteria	Firmicutes	Clostridia	Peptostreptococcales-Tissierellales	Family XI	Anaerococcus	#N/A
ASV4633	1.92753	-24.0815	4.12215	-5.84197	5.15876e-09	4.52939e-07	Bacteria	Firmicutes	Clostridia	Oscillospirales	Ruminococcaceae	Faecalibacterium	#N/A
ASV4644	2.05674	20.7931	4.13479	5.02882	4.93516e-07	2.34926e-05	Bacteria	Firmicutes	Clostridia	Peptostreptococcales-Tissierellales	Family XI	Anaerococcus	#N/A
ASV4647	1.45163	16.9163	4.13122	4.09475	4.22617e-05	0.00110337	Bacteria	Firmicutes	Clostridia	Oscillospirales	Oscillospiraceae	UCG-002	#N/A
ASV4658	0.534203	24.8114	4.13108	6.00604	1.90108e-09	2.1838e-07	Bacteria	Firmicutes	Clostridia	Lachnospirales	Lachnospiraceae	Blautia	#N/A
ASV4673	0.391737	16.0435	4.13176	3.88297	0.000103189	0.00232571	Bacteria	Firmicutes	Clostridia	Lachnospirales	Lachnospiraceae	Lachnoclostridium	#N/A
ASV4682	0.332405	-20.5038	4.13449	-4.95921	7.07792e-07	3.20977e-05	Bacteria	Bacteroidota	Bacteroidia	Bacteroidales	Muribaculaceae	CAG-873	#N/A
ASV4688	1.16673	16.7243	4.13127	4.04823	5.16071e-05	0.00130985	Bacteria	Firmicutes	Clostridia	Lachnospirales	Lachnospiraceae	Lachnospiraceae UCG-004	#N/A
ASV4759	0.612107	21.086	4.13085	5.10451	3.31659e-07	1.63798e-05	Bacteria	Firmicutes	Clostridia	Lachnospirales	Lachnospiraceae	Lachnoclostridium	#N/A
ASV4763	0.16092	30	4.13528	7.25465	4.02706e-13	1.27909e-10	Bacteria	Firmicutes	Clostridia	Peptostreptococcales-Tissierellales	Family XI	Anaerococcus	#N/A
ASV4781	0.7114	-21.8659	4.13516	-5.2878	1.23794e-07	6.79318e-06	Bacteria	Firmicutes	Bacilli	Erysipelotrichales	Erysipelatoclostridiaceae	Catenibacterium	#N/A
ASV4786	1.75117	20.5523	4.1348	4.97056	6.67613e-07	3.0553e-05	Bacteria	Firmicutes	Negativicutes	Veillonellales-Selenomonadales	Veillonellaceae	#N/A	#N/A
ASV4827	0.740356	-21.913	4.1344	-5.30017	1.15697e-07	6.46869e-06	Bacteria	Firmicutes	Bacilli	Mycoplasmatales	Mycoplasmataceae	Ureaplasma	urealyticum
ASV4850	0.208926	15.4988	4.13241	3.75056	0.00017644	0.00366259	Bacteria	Firmicutes	Clostridia	Lachnospirales	Lachnospiraceae	Lachnoclostridium	#N/A
ASV4864	0.768772	24.8444	4.13083	6.01438	1.80572e-09	2.14032e-07	Bacteria	Firmicutes	Clostridia	Lachnospirales	Lachnospiraceae	Roseburia	#N/A
ASV4868	1.11408	-22.4198	4.13513	-5.42178	5.90075e-08	3.58675e-06	Bacteria	Firmicutes	Clostridia	Oscillospirales	Ruminococcaceae	Faecalibacterium	#N/A
ASV4871	0.731301	23.3932	4.12858	5.66615	1.46038e-08	1.10961e-06	Bacteria	Firmicutes	Clostridia	Lachnospirales	Lachnospiraceae	Blautia	#N/A
ASV4908	1.84519	20.6908	4.1348	5.00407	5.61312e-07	2.62973e-05	Bacteria	Firmicutes	Clostridia	Peptostreptococcales-Tissierellales	Family XI	Peptoniphilus	#N/A
ASV4925	1.5466	16.9428	4.13121	4.10118	4.11047e-05	0.00107553	Bacteria	Firmicutes	Clostridia	Oscillospirales	Ruminococcaceae	Subdoligranulum	#N/A
ASV4932	0.534613	-25.032	4.13233	-6.0576	1.38165e-09	1.67109e-07	Bacteria	Firmicutes	Clostridia	Lachnospirales	Lachnospiraceae	Sellimonas	#N/A
ASV4983	0.196274	-29.4745	4.12801	-7.14011	9.32556e-13	2.35183e-10	Bacteria	Firmicutes	Clostridia	Oscillospirales	Oscillospiraceae	UCG-002	#N/A
ASV5029	1.06452	26.7681	4.13032	6.48088	9.1189e-11	1.66802e-08	Bacteria	Firmicutes	Clostridia	Lachnospirales	Lachnospiraceae	Fusicatenibacter	#N/A
ASV5072	0.754127	18.5193	3.95627	4.68099	2.85495e-06	0.000101621	Bacteria	Firmicutes	Clostridia	Peptostreptococcales-Tissierellales	Family XI	Peptoniphilus	#N/A
ASV5075	1.1886	26.2538	4.12834	6.35942	2.02522e-10	3.42927e-08	Bacteria	Firmicutes	Clostridia	Peptostreptococcales-Tissierellales	Family XI	Peptoniphilus	#N/A
ASV5093	0.196421	-19.7349	4.1346	-4.77311	1.81402e-06	6.98101e-05	Bacteria	Firmicutes	Clostridia	Peptostreptococcales-Tissierellales	Family XI	Anaerococcus	#N/A
ASV5114	0.40382	24.3132	4.12916	5.88816	3.90512e-09	3.73938e-07	Bacteria	Firmicutes	Clostridia	Lachnospirales	Lachnospiraceae	#N/A	#N/A
ASV5135	0.677611	-24.1748	4.12272	-5.86379	4.52408e-09	4.28991e-07	Bacteria	Firmicutes	Clostridia	Oscillospirales	Ruminococcaceae	Faecalibacterium	#N/A
ASV5151	0.40081	-30	4.1208	-7.28015	3.33456e-13	1.27909e-10	Bacteria	Firmicutes	Clostridia	Lachnospirales	Lachnospiraceae	Blautia	#N/A
ASV5154	1.8934	17.0891	4.13117	4.13663	3.52448e-05	0.000938778	Bacteria	Firmicutes	Bacilli	Lactobacillales	Lactobacillaceae	Limosilactobacillus	#N/A
ASV5160	0.417442	16.0034	4.13173	3.87329	0.000107375	0.00238432	Bacteria	Fusobacteriota	Fusobacteriia	Fusobacteriales	Fusobacteriaceae	Fusobacterium	nucleatum
ASV5187	0.760726	22.9517	4.13077	5.55628	2.75581e-08	1.8147e-06	Bacteria	Firmicutes	Clostridia	Lachnospirales	Lachnospiraceae	Blautia	#N/A
ASV5209	0.871972	-29.9504	4.13574	-7.24185	4.42591e-13	1.27952e-10	Bacteria	Firmicutes	Clostridia	Oscillospirales	Ruminococcaceae	Faecalibacterium	#N/A
ASV5211	1.92136	-15.5271	4.12603	-3.7632	0.000167751	0.0035192	Bacteria	Firmicutes	Bacilli	Lactobacillales	Lactobacillaceae	Lactobacillus	#N/A
ASV5231	0.326447	15.9405	4.13191	3.85789	0.00011437	0.00249655	Bacteria	Firmicutes	Clostridia	Peptostreptococcales-Tissierellales	Family XI	Anaerococcus	#N/A
ASV5232	1.776	25.4542	4.13052	6.16247	7.16178e-10	9.98689e-08	Bacteria	Firmicutes	Bacilli	Lactobacillales	Lactobacillaceae	Limosilactobacillus	#N/A
ASV5235	1.46091	19.4325	4.13122	4.7038	2.55358e-06	9.34897e-05	Bacteria	Firmicutes	Negativicutes	Acidaminococcales	Acidaminococcaceae	Succiniclasticum	#N/A
ASV5236	0.690984	19.5613	4.13486	4.73083	2.23609e-06	8.47143e-05	Bacteria	Firmicutes	Clostridia	Oscillospirales	Oscillospiraceae	UCG-002	#N/A
ASV5267	0.401693	-30	4.12633	-7.27039	3.58464e-13	1.27909e-10	Bacteria	Bacteroidota	Bacteroidia	Bacteroidales	Prevotellaceae	Prevotella_9	#N/A
ASV5268	0.37938	24.3849	4.13137	5.90238	3.58291e-09	3.53902e-07	Bacteria	Firmicutes	Clostridia	Peptostreptococcales-Tissierellales	Family XI	Anaerococcus	#N/A
ASV5319	0.265721	30	4.13503	7.25509	4.01401e-13	1.27909e-10	Bacteria	Firmicutes	Bacilli	Lactobacillales	Aerococcaceae	Eremococcus	#N/A
ASV5323	0.851684	16.5464	4.13136	4.00506	6.2001e-05	0.00151525	Bacteria	Firmicutes	Clostridia	Oscillospirales	Ruminococcaceae	Ruminococcus	#N/A
ASV5342	0.481864	19.3643	4.1349	4.68314	2.82511e-06	0.000100862	Bacteria	Firmicutes	Clostridia	Oscillospirales	Ruminococcaceae	Subdoligranulum	#N/A
ASV5344	1.60736	-22.9304	4.13512	-5.54527	2.93503e-08	1.91148e-06	Bacteria	Firmicutes	Clostridia	Oscillospirales	Oscillospiraceae	UCG-005	#N/A
ASV5359	0.639837	16.2817	4.13147	3.94089	8.11804e-05	0.00191719	Bacteria	Firmicutes	Clostridia	Lachnospirales	Lachnospiraceae	[Eubacterium] hallii group	#N/A
ASV5408	0.896575	-22.9957	4.1225	-5.5781	2.43166e-08	1.67572e-06	Bacteria	Firmicutes	Clostridia	Lachnospirales	Lachnospiraceae	Eisenbergiella	#N/A
ASV5411	0.826512	-17.5751	4.12615	-4.25943	2.04947e-05	0.000574287	Bacteria	Firmicutes	Clostridia	Peptostreptococcales-Tissierellales	Family XI	Anaerococcus	#N/A
ASV5437	0.586883	16.9603	3.07779	5.51056	3.57701e-08	2.27948e-06	Bacteria	Firmicutes	Clostridia	Oscillospirales	Oscillospiraceae	#N/A	#N/A
ASV5448	1.68447	17.0047	4.13119	4.11618	3.85199e-05	0.00101687	Bacteria	Firmicutes	Bacilli	Lactobacillales	Lactobacillaceae	Limosilactobacillus	#N/A
ASV5456	0.730618	-21.8961	4.13516	-5.2951	1.18952e-07	6.55784e-06	Bacteria	Firmicutes	Negativicutes	Veillonellales-Selenomonadales	Veillonellaceae	Veillonella	#N/A
ASV5489	0.841132	16.515	4.13137	3.99747	6.40234e-05	0.00154871	Bacteria	Firmicutes	Clostridia	Lachnospirales	Lachnospiraceae	Lachnospiraceae UCG-004	#N/A
ASV5520	1.1979	-23.4085	4.12234	-5.67845	1.35922e-08	1.04616e-06	Bacteria	Firmicutes	Clostridia	Lachnospirales	Lachnospiraceae	Coprococcus	#N/A
ASV5531	0.630391	-22.5059	4.12279	-5.4589	4.79085e-08	3.00455e-06	Bacteria	Firmicutes	Clostridia	Oscillospirales	Ruminococcaceae	Ruminococcus	#N/A
ASV5557	0.66481	-21.4539	4.13441	-5.1891	2.11314e-07	1.089e-05	Bacteria	Firmicutes	Clostridia	Lachnospirales	Lachnospiraceae	Lachnospiraceae AC2044 group	#N/A
ASV5590	0.297776	18.5079	4.12908	4.48233	7.38307e-06	0.000231512	Bacteria	Firmicutes	Clostridia	Peptostreptococcales-Tissierellales	Peptostreptococcaceae	Romboutsia	#N/A
ASV5596	0.796532	16.6537	4.13139	4.03102	5.5535e-05	0.00138289	Bacteria	Firmicutes	Clostridia	Lachnospirales	Lachnospiraceae	Dorea	#N/A
ASV5599	0.696961	-22.6231	4.1227	-5.48745	4.07777e-08	2.57094e-06	Bacteria	Firmicutes	Clostridia	Oscillospirales	Ruminococcaceae	Faecalibacterium	#N/A
ASV5602	0.528876	18.9308	4.13489	4.57831	4.68755e-06	0.000155635	Bacteria	Firmicutes	Clostridia	Oscillospirales	Ruminococcaceae	Faecalibacterium	#N/A
ASV5618	0.574548	16.2343	4.13153	3.92938	8.51665e-05	0.00200293	Bacteria	Firmicutes	Clostridia	Lachnospirales	Lachnospiraceae	Lachnoclostridium	#N/A
ASV5632	0.411516	15.969	3.68183	4.33726	1.44273e-05	0.000419134	Bacteria	Firmicutes	Clostridia	Clostridiales	Clostridiaceae	Clostridium sensu stricto 1	#N/A
ASV5641	0.0939585	-19.1925	4.13555	-4.64086	3.46961e-06	0.000119387	Bacteria	Actinobacteriota	Actinobacteria	Bifidobacteriales	Bifidobacteriaceae	Bifidobacterium	#N/A
ASV5645	0.243736	23.7512	4.12891	5.75242	8.79745e-09	7.36946e-07	Bacteria	Firmicutes	Clostridia	Clostridiales	Clostridiaceae	Clostridium sensu stricto 1	#N/A
ASV5678	0.70922	19.489	4.13486	4.71334	2.43692e-06	9.11192e-05	Bacteria	Actinobacteriota	Coriobacteriia	Coriobacteriales	Eggerthellaceae	Slackia	#N/A
ASV5695	0.0933679	-30	4.13274	-7.2591	3.89678e-13	1.27909e-10	Bacteria	Firmicutes	Negativicutes	Acidaminococcales	Acidaminococcaceae	Acidaminococcus	#N/A
ASV5713	0.198882	15.7187	4.13248	3.80369	0.000142555	0.00301194	Bacteria	Firmicutes	Clostridia	Lachnospirales	Lachnospiraceae	Sellimonas	#N/A
ASV5715	1.11632	-24.1118	4.12237	-5.849	4.94535e-09	4.40731e-07	Bacteria	Firmicutes	Clostridia	Lachnospirales	Lachnospiraceae	Coprococcus	#N/A
ASV5734	1.14345	-23.2685	4.12236	-5.64446	1.65701e-08	1.23525e-06	Bacteria	Firmicutes	Clostridia	Lachnospirales	Lachnospiraceae	Coprococcus	#N/A
ASV5752	0.286376	-17.6625	4.11345	-4.29384	1.75606e-05	0.000496769	Bacteria	Firmicutes	Clostridia	Lachnospirales	Lachnospiraceae	Lachnospiraceae UCG-004	#N/A
ASV5785	0.813999	16.5006	4.13138	3.99398	6.49729e-05	0.00156848	Bacteria	Bacteroidota	Bacteroidia	Bacteroidales	Rikenellaceae	Alistipes	#N/A
ASV5804	1.30456	20.3691	4.13481	4.92625	8.38206e-07	3.67972e-05	Bacteria	Firmicutes	Clostridia	Peptostreptococcales-Tissierellales	Family XI	Anaerococcus	#N/A
ASV5821	0.574548	16.2343	4.13153	3.92938	8.51665e-05	0.00200293	Bacteria	Firmicutes	Clostridia	Lachnospirales	Lachnospiraceae	#N/A	#N/A
ASV5828	0.909214	-22.1014	4.13514	-5.34477	9.05318e-08	5.20909e-06	Bacteria	Proteobacteria	Gammaproteobacteria	Burkholderiales	Sutterellaceae	Sutterella	#N/A
ASV5875	0.547176	25.1156	4.13114	6.0796	1.20483e-09	1.50325e-07	Bacteria	Firmicutes	Clostridia	Lachnospirales	Lachnospiraceae	Lachnospiraceae NK4A136 group	#N/A
ASV5878	0.106923	-23.0945	4.13262	-5.58834	2.29244e-08	1.59837e-06	Bacteria	Firmicutes	Clostridia	Peptostreptococcales-Tissierellales	Family XI	Anaerococcus	#N/A
ASV5887	0.258561	17.8302	4.13502	4.31199	1.61792e-05	0.00046434	Bacteria	Bacteroidota	Bacteroidia	Bacteroidales	Bacteroidaceae	Bacteroides	#N/A
ASV5891	0.541496	-22.0166	4.12294	-5.34003	9.29323e-08	5.32138e-06	Bacteria	Firmicutes	Clostridia	Lachnospirales	Lachnospiraceae	Lachnoclostridium	#N/A
ASV5898	0.231692	-19.8588	4.13456	-4.80314	1.562e-06	6.22662e-05	Bacteria	Actinobacteriota	Coriobacteriia	Coriobacteriales	Coriobacteriaceae	Collinsella	intestinalis
ASV5931	0.708804	-23.6404	4.12268	-5.73422	9.79626e-09	8.06355e-07	Bacteria	Firmicutes	Clostridia	Christensenellales	Christensenellaceae	Christensenellaceae R-7 group	#N/A
ASV5941	1.09989	-23.3399	4.12238	-5.66175	1.49841e-08	1.13125e-06	Bacteria	Firmicutes	Clostridia	Lachnospirales	Lachnospiraceae	Coprococcus	#N/A
ASV5982	0.216286	15.5122	4.13767	3.74903	0.000177521	0.0036786	Bacteria	Firmicutes	Clostridia	Lachnospirales	Lachnospiraceae	Lachnospira	#N/A
ASV5986	0.214762	-20.2661	4.13529	-4.90075	9.54706e-07	4.1451e-05	Bacteria	Firmicutes	Clostridia	Oscillospirales	Ruminococcaceae	Subdoligranulum	#N/A
ASV6035	0.461266	16.108	4.13165	3.89867	9.67217e-05	0.0022047	Bacteria	Firmicutes	Clostridia	Lachnospirales	Lachnospiraceae	Lachnospiraceae UCG-004	#N/A
ASV6047	0.659368	16.2908	4.13146	3.94311	8.04308e-05	0.00190669	Bacteria	Firmicutes	Clostridia	Lachnospirales	Lachnospiraceae	Lachnospira	#N/A
ASV6048	0.765091	-21.4858	4.13515	-5.1959	2.03734e-07	1.05915e-05	Bacteria	Firmicutes	Clostridia	Lachnospirales	Lachnospiraceae	[Ruminococcus] torques group	#N/A
ASV6066	0.808738	-30	4.12751	-7.2683	3.64039e-13	1.27909e-10	Bacteria	Desulfobacterota	Desulfovibrionia	Desulfovibrionales	Desulfovibrionaceae	Desulfovibrio	#N/A
ASV6085	1.0989	16.7293	4.13129	4.04942	5.13447e-05	0.00130599	Bacteria	Firmicutes	Clostridia	Lachnospirales	Lachnospiraceae	Fusicatenibacter	#N/A
ASV6088	1.30345	20.115	4.13481	4.86479	1.1458e-06	4.86781e-05	Bacteria	Firmicutes	Clostridia	Peptostreptococcales-Tissierellales	Family XI	Anaerococcus	#N/A
ASV6089	0.203261	29.1602	4.13027	7.0601	1.66377e-12	3.94414e-10	Bacteria	Firmicutes	Clostridia	Lachnospirales	Lachnospiraceae	Lachnospira	#N/A
ASV6092	0.637633	16.3272	4.13148	3.95191	7.75301e-05	0.00184531	Bacteria	Firmicutes	Clostridia	Lachnospirales	Lachnospiraceae	CAG-56	#N/A
ASV6094	0.944897	-23.1899	4.12247	-5.62524	1.85249e-08	1.33887e-06	Bacteria	Bacteroidota	Bacteroidia	Bacteroidales	Prevotellaceae	Prevotella_7	buccae
ASV6126	0.861524	-24.3141	4.12253	-5.89785	3.68279e-09	3.57804e-07	Bacteria	Bacteroidota	Bacteroidia	Bacteroidales	Prevotellaceae	Prevotella_7	#N/A
ASV6144	1.15641	-30	4.11778	-7.28547	3.20546e-13	1.27909e-10	Bacteria	Bacteroidota	Bacteroidia	Bacteroidales	Tannerellaceae	Parabacteroides	#N/A
ASV6196	0.51006	-21.362	4.13518	-5.16591	2.39267e-07	1.22772e-05	Bacteria	Bacteroidota	Bacteroidia	Bacteroidales	Muribaculaceae	#N/A	#N/A
ASV6202	0.49906	-21.5812	4.12304	-5.23429	1.65619e-07	8.80307e-06	Bacteria	Firmicutes	Clostridia	Oscillospirales	Ruminococcaceae	Subdoligranulum	#N/A
ASV6207	0.410288	20.7851	4.12864	5.03437	4.7942e-07	2.30063e-05	Bacteria	Firmicutes	Clostridia	Peptostreptococcales-Tissierellales	Peptostreptococcaceae	Romboutsia	#N/A
ASV6243	1.05633	-23.1938	4.1224	-5.62628	1.84139e-08	1.33887e-06	Bacteria	Firmicutes	Clostridia	Clostridia UCG-014	#N/A	#N/A	#N/A
ASV6247	0.990366	16.6052	4.13131	4.01936	5.83564e-05	0.00143506	Bacteria	Proteobacteria	Gammaproteobacteria	Burkholderiales	Sutterellaceae	Parasutterella	#N/A
ASV6267	0.922318	-23.3196	4.12249	-5.65669	1.54321e-08	1.1577e-06	Bacteria	Desulfobacterota	Desulfovibrionia	Desulfovibrionales	Desulfovibrionaceae	Desulfovibrio	#N/A
ASV6290	1.03157	16.6711	4.1313	4.03531	5.45297e-05	0.00136359	Bacteria	Firmicutes	Clostridia	Lachnospirales	Lachnospiraceae	Lachnospiraceae UCG-004	#N/A
ASV6298	0.48683	18.7144	4.1349	4.52597	6.01204e-06	0.000194702	Bacteria	Firmicutes	Clostridia	Peptostreptococcales-Tissierellales	Anaerovoracaceae	S5-A14a	#N/A
ASV6300	0.540628	18.9255	4.13489	4.57703	4.71628e-06	0.000156151	Bacteria	Proteobacteria	Gammaproteobacteria	Burkholderiales	Sutterellaceae	Parasutterella	#N/A
ASV6326	0.508263	16.178	4.13159	3.91569	9.01458e-05	0.00209099	Bacteria	Firmicutes	Clostridia	Lachnospirales	Lachnospiraceae	Lachnoclostridium	#N/A
ASV6337	0.798468	19.841	4.13485	4.79849	1.59867e-06	6.29535e-05	Bacteria	Firmicutes	Clostridia	Peptostreptococcales-Tissierellales	Family XI	Anaerococcus	#N/A
ASV6346	0.26598	18.466	4.1308	4.47032	7.81024e-06	0.00024108	Bacteria	Firmicutes	Clostridia	Oscillospirales	Ruminococcaceae	Faecalibacterium	#N/A
ASV6372	0.469668	18.4728	4.12868	4.47426	7.66758e-06	0.000238434	Bacteria	Actinobacteriota	Actinobacteria	Micrococcales	Micrococcaceae	Kocuria	rhizophila
ASV6380	0.465765	24.7169	4.1312	5.98299	2.19075e-09	2.40435e-07	Bacteria	Firmicutes	Clostridia	Lachnospirales	Lachnospiraceae	Lachnospira	#N/A
ASV6421	1.1307	20.11	4.13482	4.86356	1.15292e-06	4.88056e-05	Bacteria	Firmicutes	Clostridia	Peptostreptococcales-Tissierellales	Family XI	Anaerococcus	#N/A
ASV6427	0.434133	16.0244	4.13169	3.87841	0.000105142	0.00236032	Bacteria	Firmicutes	Clostridia	Lachnospirales	Lachnospiraceae	[Eubacterium] eligens group	#N/A
ASV6464	0.236244	15.7684	4.13506	3.81334	0.0001371	0.00290706	Bacteria	Firmicutes	Clostridia	Lachnospirales	Lachnospiraceae	Dorea	#N/A
ASV6478	0.346741	-30	4.12763	-7.26809	3.64598e-13	1.27909e-10	Bacteria	Firmicutes	Clostridia	Lachnospirales	Lachnospiraceae	Blautia	#N/A
ASV6482	0.404795	16.2048	4.13174	3.92202	8.78082e-05	0.00205284	Bacteria	Firmicutes	Clostridia	Lachnospirales	Lachnospiraceae	[Eubacterium] ventriosum group	#N/A
ASV6494	0.59514	17.9063	4.13152	4.33408	1.46372e-05	0.000424193	Bacteria	Actinobacteriota	Actinobacteria	Micrococcales	Brevibacteriaceae	Brevibacterium	#N/A
ASV6497	1.19329	16.7674	4.13126	4.05866	4.93553e-05	0.00127377	Bacteria	Firmicutes	Clostridia	Peptostreptococcales-Tissierellales	Family XI	Anaerococcus	#N/A
ASV6516	0.679904	14.8422	4.13086	3.593	0.000326889	0.00660071	Bacteria	Firmicutes	Clostridia	Oscillospirales	Ruminococcaceae	Subdoligranulum	#N/A
ASV6529	1.04781	19.9082	4.13483	4.81476	1.47378e-06	5.92161e-05	Bacteria	Firmicutes	Clostridia	Peptostreptococcales-Tissierellales	Family XI	Anaerococcus	#N/A
ASV6540	0.513863	-24.3963	4.123	-5.91712	3.27618e-09	3.2909e-07	Bacteria	Firmicutes	Negativicutes	Veillonellales-Selenomonadales	Veillonellaceae	Megasphaera	cf./elsdenii
ASV6545	0.204434	-19.5198	4.13459	-4.7211	2.34571e-06	8.82656e-05	Bacteria	Firmicutes	Clostridia	Peptostreptococcales-Tissierellales	Family XI	Anaerococcus	#N/A
ASV6570	0.417853	16.0183	4.13172	3.87692	0.000105787	0.0023703	Bacteria	Firmicutes	Clostridia	Lachnospirales	Lachnospiraceae	#N/A	#N/A
ASV6572	0.594526	-19.8579	4.13576	-4.80151	1.57473e-06	6.22662e-05	Bacteria	Firmicutes	Bacilli	Lactobacillales	Lactobacillaceae	Lactobacillus	kalixensis
ASV6583	0.282067	18.2599	4.135	4.41594	1.0057e-05	0.000306441	Bacteria	Firmicutes	Clostridia	Peptostreptococcales-Tissierellales	Peptostreptococcaceae	Romboutsia	#N/A
ASV6616	0.141338	17.2017	4.13524	4.15979	3.18539e-05	0.000856154	Bacteria	Firmicutes	Clostridia	Peptostreptococcales-Tissierellales	Family XI	Anaerococcus	#N/A
ASV6618	0.148792	28.4119	4.13054	6.87851	6.04832e-12	1.35265e-09	Bacteria	Firmicutes	Clostridia	Lachnospirales	Lachnospiraceae	Lachnospira	#N/A
ASV6650	0.483142	16.1349	4.13162	3.90522	9.41404e-05	0.00215831	Bacteria	Firmicutes	Clostridia	Lachnospirales	Lachnospiraceae	[Eubacterium] hallii group	#N/A
ASV6693	0.796532	16.6537	4.13139	4.03102	5.5535e-05	0.00138289	Bacteria	Firmicutes	Clostridia	Lachnospirales	Lachnospiraceae	#N/A	#N/A
ASV6697	0.518137	24.8063	4.13111	6.00476	1.9161e-09	2.1838e-07	Bacteria	Firmicutes	Clostridia	Peptostreptococcales-Tissierellales	Family XI	Peptoniphilus	#N/A
ASV6729	0.502663	-17.3001	4.13444	-4.18439	2.85931e-05	0.000779113	Bacteria	Firmicutes	Clostridia	Peptostreptococcales-Tissierellales	Family XI	Peptoniphilus	#N/A
ASV6738	1.11374	16.709	4.13128	4.0445	5.24358e-05	0.00132274	Bacteria	Firmicutes	Bacilli	Lactobacillales	Enterococcaceae	Enterococcus	#N/A
ASV6763	0.389663	-20.9729	4.13521	-5.07179	3.9409e-07	1.92228e-05	Bacteria	Proteobacteria	Gammaproteobacteria	Enterobacterales	Enterobacteriaceae	Escherichia-Shigella	#N/A
ASV6772	0.253512	18.3273	4.12919	4.43848	9.05973e-06	0.000277481	Bacteria	Bacteroidota	Bacteroidia	Bacteroidales	Muribaculaceae	#N/A	#N/A
ASV6814	0.472357	22.4909	3.99323	5.63227	1.77853e-08	1.30129e-06	Bacteria	Firmicutes	Clostridia	Clostridiales	Clostridiaceae	Clostridium sensu stricto 1	#N/A
ASV6852	0.773191	-22.8327	4.12261	-5.5384	3.0525e-08	1.97712e-06	Bacteria	Firmicutes	Clostridia	Lachnospirales	Lachnospiraceae	Coprococcus	#N/A
ASV6881	0.147649	-19.8261	4.13538	-4.79426	1.63277e-06	6.40835e-05	Bacteria	Firmicutes	Clostridia	Lachnospirales	Lachnospiraceae	CAG-56	#N/A
ASV6884	2.39949	17.4597	4.13114	4.22637	2.37497e-05	0.000654662	Bacteria	Firmicutes	Bacilli	Lactobacillales	Lactobacillaceae	Limosilactobacillus	#N/A
ASV6948	1.03668	16.6188	4.13131	4.02264	5.75496e-05	0.00142111	Bacteria	Actinobacteriota	Actinobacteria	Bifidobacteriales	Bifidobacteriaceae	Bifidobacterium	pullorum/saeculare/subtile
ASV6963	0.276209	-16.6152	4.13454	-4.01864	5.85347e-05	0.00143646	Bacteria	Bacteroidota	Bacteroidia	Bacteroidales	Muribaculaceae	#N/A	#N/A
ASV6969	0.195868	15.5443	4.1325	3.76148	0.000168912	0.00352485	Bacteria	Firmicutes	Bacilli	Lactobacillales	Lactobacillaceae	Lactobacillus	jensenii
ASV6977	0.193921	-15.1235	4.12661	-3.66488	0.000247456	0.00504836	Bacteria	Firmicutes	Clostridia	Clostridia UCG-014	#N/A	#N/A	#N/A
ASV6980	0.188045	17.4815	4.13512	4.22758	2.36222e-05	0.000652665	Bacteria	Firmicutes	Clostridia	Lachnospirales	Lachnospiraceae	[Eubacterium] ventriosum group	#N/A
ASV6995	0.105765	-18.6701	4.13483	-4.51533	6.32182e-06	0.00020252	Bacteria	Bacteroidota	Bacteroidia	Bacteroidales	Prevotellaceae	Prevotellaceae NK3B31 group	#N/A
ASV7033	0.549474	16.1892	4.13155	3.91844	8.91245e-05	0.00207136	Bacteria	Bacteroidota	Bacteroidia	Bacteroidales	Marinifilaceae	Butyricimonas	#N/A
ASV7042	0.151856	-19.0957	4.13586	-4.61711	3.89128e-06	0.000131032	Bacteria	Firmicutes	Clostridia	Lachnospirales	Lachnospiraceae	Blautia	#N/A
ASV7050	0.838531	-24.1275	4.12255	-5.85256	4.84069e-09	4.39726e-07	Bacteria	Firmicutes	Clostridia	Oscillospirales	Oscillospiraceae	UCG-005	#N/A
ASV7058	0.607675	15.8232	4.13153	3.82987	0.000128211	0.00274411	Bacteria	Firmicutes	Bacilli	Lactobacillales	Streptococcaceae	Streptococcus	#N/A
ASV7078	0.522	16.2096	4.13158	3.92335	8.73248e-05	0.00204963	Bacteria	Bacteroidota	Bacteroidia	Bacteroidales	#N/A	#N/A	#N/A
ASV7118	0.757358	16.4463	4.1314	3.98079	6.86856e-05	0.00164804	Bacteria	Firmicutes	Clostridia	Lachnospirales	Lachnospiraceae	Lachnospiraceae UCG-004	#N/A
ASV7160	0.493736	24.539	4.13112	5.94003	2.8497e-09	2.96294e-07	Bacteria	Bacteroidota	Bacteroidia	Bacteroidales	Bacteroidaceae	Bacteroides	#N/A
ASV7182	0.327643	24.6603	4.12892	5.97259	2.33518e-09	2.51626e-07	Bacteria	Firmicutes	Clostridia	Lachnospirales	Lachnospiraceae	Lachnospiraceae UCG-010	#N/A
ASV7218	0.368611	15.3872	4.1349	3.7213	0.000198201	0.00409024	Bacteria	Firmicutes	Clostridia	Peptostreptococcales-Tissierellales	Family XI	Anaerococcus	#N/A
ASV7249	0.533611	-23.0639	4.12296	-5.59403	2.21859e-08	1.56529e-06	Bacteria	Firmicutes	Clostridia	Oscillospirales	Oscillospiraceae	UCG-003	#N/A
ASV7279	0.523742	-23.0538	4.12298	-5.59154	2.25059e-08	1.57848e-06	Bacteria	Firmicutes	Clostridia	Lachnospirales	Lachnospiraceae	Eisenbergiella	#N/A
ASV7302	0.887388	-24.2729	4.12252	-5.88787	3.91195e-09	3.73938e-07	Bacteria	Bacteroidota	Bacteroidia	Bacteroidales	Porphyromonadaceae	Porphyromonas	#N/A
ASV7347	0.56183	16.2988	4.13155	3.94496	7.98133e-05	0.00189584	Bacteria	Firmicutes	Clostridia	Lachnospirales	Lachnospiraceae	Coprococcus	#N/A
ASV7410	0.835706	16.5349	4.13137	4.00229	6.27322e-05	0.00152683	Bacteria	Firmicutes	Clostridia	Oscillospirales	Ruminococcaceae	Faecalibacterium	#N/A
ASV7486	0.848564	16.6385	4.13136	4.02736	5.64064e-05	0.00139871	Bacteria	Firmicutes	Negativicutes	Acidaminococcales	Acidaminococcaceae	Succiniclasticum	#N/A
ASV7508	0.509258	16.145	4.13159	3.90769	9.31815e-05	0.00214462	Bacteria	Firmicutes	Bacilli	Lactobacillales	Streptococcaceae	Streptococcus	#N/A
ASV7539	0.525726	-25.7922	4.12855	-6.24729	4.17638e-10	6.42891e-08	Bacteria	Firmicutes	Clostridia	Oscillospirales	Ruminococcaceae	Faecalibacterium	#N/A
ASV7559	0.146594	-19.0268	4.13256	-4.60411	4.14228e-06	0.000138305	Bacteria	Bacteroidota	Bacteroidia	Bacteroidales	Bacteroidaceae	Bacteroides	#N/A
ASV7580	0.434853	18.2559	4.13492	4.41507	1.00977e-05	0.000306891	Bacteria	Firmicutes	Clostridia	Lachnospirales	Lachnospiraceae	Lachnospira	#N/A
ASV7585	0.925449	-21.8364	4.13514	-5.28069	1.28697e-07	6.96549e-06	Bacteria	Bacteroidota	Bacteroidia	Bacteroidales	Porphyromonadaceae	Porphyromonas	#N/A
ASV7621	0.217095	16.9826	4.1302	4.1118	3.92584e-05	0.00103407	Bacteria	Firmicutes	Clostridia	Peptostreptococcales-Tissierellales	Family XI	Anaerococcus	#N/A
ASV7639	0.411023	15.9599	4.13173	3.86276	0.000112111	0.00245629	Bacteria	Firmicutes	Clostridia	Oscillospirales	Oscillospiraceae	UCG-005	#N/A
ASV7669	0.0755466	-18.2507	4.13502	-4.41368	1.0163e-05	0.000308086	Bacteria	Bacteroidota	Bacteroidia	Bacteroidales	Prevotellaceae	Prevotella	#N/A
ASV7676	0.346456	-29.8243	4.1278	-7.22524	5.00227e-13	1.41171e-10	Bacteria	Firmicutes	Bacilli	Erysipelotrichales	Erysipelatoclostridiaceae	Catenibacterium	#N/A
ASV7677	0.577174	-21.787	4.13517	-5.26871	1.37388e-07	7.40207e-06	Bacteria	Firmicutes	Clostridia	Oscillospirales	Ruminococcaceae	Subdoligranulum	#N/A
ASV7686	0.236614	19.6686	4.1351	4.75651	1.96971e-06	7.53129e-05	Bacteria	Bacteroidota	Bacteroidia	Bacteroidales	Bacteroidaceae	Bacteroides	#N/A
ASV7697	0.517123	19.6761	4.13489	4.75855	1.9499e-06	7.47967e-05	Bacteria	Firmicutes	Clostridia	Oscillospirales	Oscillospiraceae	UCG-002	#N/A
ASV7704	0.669553	25.0471	4.13093	6.06331	1.33351e-09	1.6295e-07	Bacteria	Firmicutes	Clostridia	Peptostreptococcales-Tissierellales	Family XI	Murdochiella	#N/A
ASV7748	0.29382	18.0316	4.13499	4.36075	1.29619e-05	0.00037935	Bacteria	Firmicutes	Clostridia	Oscillospirales	Ruminococcaceae	Faecalibacterium	#N/A
ASV7750	0.499771	18.5095	4.12889	4.48293	7.36252e-06	0.00023148	Bacteria	Firmicutes	Clostridia	Peptostreptococcales-Tissierellales	Family XI	Anaerococcus	#N/A
ASV7757	0.387842	18.4965	4.13493	4.47324	7.70439e-06	0.000238434	Bacteria	Firmicutes	Clostridia	Peptostreptococcales-Tissierellales	Anaerovoracaceae	Family XIII AD3011 group	#N/A
ASV7759	0.340955	-20.5957	4.13522	-4.98055	6.34041e-07	2.93566e-05	Bacteria	Firmicutes	Negativicutes	Veillonellales-Selenomonadales	Veillonellaceae	Veillonella	#N/A
ASV7786	0.181312	-19.347	4.13462	-4.67928	2.87887e-06	0.00010186	Bacteria	Bacteroidota	Bacteroidia	Bacteroidales	Prevotellaceae	Alloprevotella	#N/A
ASV7815	0.198882	15.7187	4.13248	3.80369	0.000142555	0.00301194	Bacteria	Firmicutes	Clostridia	Oscillospirales	Ruminococcaceae	Negativibacillus	#N/A
ASV7820	0.329788	18.085	4.13497	4.37366	1.22178e-05	0.000358459	Bacteria	Proteobacteria	Gammaproteobacteria	Enterobacterales	Enterobacteriaceae	Escherichia-Shigella	#N/A
ASV7848	0.673061	17.4294	4.13112	4.21904	2.45342e-05	0.000671602	Bacteria	Firmicutes	Bacilli	Lactobacillales	Streptococcaceae	Streptococcus	mutans
ASV7859	0.0943228	26.7691	4.13076	6.48041	9.14716e-11	1.66802e-08	Bacteria	Firmicutes	Clostridia	Clostridiales	Clostridiaceae	Clostridium sensu stricto 1	#N/A
ASV7860	0.314084	18.1385	4.13498	4.38659	1.1514e-05	0.000342801	Bacteria	Proteobacteria	Gammaproteobacteria	Burkholderiales	Sutterellaceae	Sutterella	#N/A
ASV7865	0.405899	-21.2623	4.1352	-5.14179	2.7213e-07	1.38436e-05	Bacteria	Firmicutes	Bacilli	Erysipelotrichales	Erysipelotrichaceae	#N/A	#N/A
ASV7867	0.795528	16.6513	4.13139	4.03044	5.56736e-05	0.00138344	Bacteria	Firmicutes	Clostridia	Oscillospirales	Oscillospiraceae	UCG-002	#N/A
ASV7920	0.746854	-21.8976	4.13515	-5.29548	1.18706e-07	6.55784e-06	Bacteria	Firmicutes	Clostridia	Oscillospirales	Oscillospiraceae	UCG-005	#N/A
ASV7944	0.357158	15.9308	4.13183	3.85563	0.000115433	0.00251051	Bacteria	Bacteroidota	Bacteroidia	Bacteroidales	Bacteroidaceae	Bacteroides	#N/A
ASV7946	0.0668266	-22.2424	4.13284	-5.38188	7.37123e-08	4.39051e-06	Bacteria	Firmicutes	Clostridia	Lachnospirales	Lachnospiraceae	Hungatella	#N/A
ASV7966	0.712636	25.2333	4.1309	6.10843	1.00617e-09	1.31094e-07	Bacteria	Firmicutes	Clostridia	Peptostreptococcales-Tissierellales	Family XI	Murdochiella	#N/A
ASV7978	0.125634	17.1191	4.13529	4.13976	3.47675e-05	0.000928152	Bacteria	Bacteroidota	Bacteroidia	Bacteroidales	Barnesiellaceae	Barnesiella	#N/A
ASV8021	0.161072	-19.9875	4.13536	-4.83331	1.34283e-06	5.48848e-05	Bacteria	Bacteroidota	Bacteroidia	Bacteroidales	Prevotellaceae	Prevotellaceae NK3B31 group	#N/A
ASV8022	0.416102	-21.1791	4.1352	-5.12168	3.02832e-07	1.50187e-05	Bacteria	Firmicutes	Clostridia	Oscillospirales	Ruminococcaceae	Fournierella	#N/A
ASV8031	0.730618	-21.8961	4.13516	-5.2951	1.18952e-07	6.55784e-06	Bacteria	Firmicutes	Clostridia	Oscillospirales	Oscillospiraceae	UCG-005	#N/A
ASV8079	0.314869	-30	4.12777	-7.26784	3.65279e-13	1.27909e-10	Bacteria	Firmicutes	Clostridia	Oscillospirales	Ruminococcaceae	Faecalibacterium	#N/A
ASV8086	0.0534613	-21.9754	4.13299	-5.31707	1.05451e-07	5.95196e-06	Bacteria	Firmicutes	Clostridia	Lachnospirales	Lachnospiraceae	Anaerostipes	#N/A
ASV8116	0.194831	-20.0725	4.13532	-4.85391	1.2105e-06	5.06997e-05	Bacteria	Firmicutes	Bacilli	Lactobacillales	Enterococcaceae	Enterococcus	durans/faecium/thailandicus
ASV8224	0.0804805	-16.7716	4.13758	-4.05349	5.04596e-05	0.001289	Bacteria	Firmicutes	Clostridia	Lachnospirales	Lachnospiraceae	Dorea	#N/A
ASV8240	0.76309	-21.5579	4.13515	-5.21334	1.85474e-07	9.77079e-06	Bacteria	Firmicutes	Clostridia	Oscillospirales	Oscillospiraceae	UCG-005	#N/A
ASV8241	0.420566	16.001	4.13171	3.87274	0.000107619	0.00238432	Bacteria	Bacteroidota	Bacteroidia	Bacteroidales	Barnesiellaceae	Barnesiella	#N/A
ASV8256	0.325857	15.9242	4.13192	3.85396	0.000116221	0.00252302	Bacteria	Firmicutes	Bacilli	Lactobacillales	Lactobacillaceae	Lactobacillus	#N/A
ASV8299	0.813784	19.0693	4.12852	4.61893	3.85727e-06	0.000130257	Bacteria	Bacteroidota	Bacteroidia	Bacteroidales	Rikenellaceae	Rikenellaceae RC9 gut group	#N/A
ASV8321	0.568825	23.1693	4.12878	5.61165	2.00407e-08	1.43098e-06	Bacteria	Actinobacteriota	Actinobacteria	Propionibacteriales	Propionibacteriaceae	Propionibacterium	freudenreichii
ASV8334	0.384632	16.0434	4.13178	3.88292	0.000103208	0.00232571	Bacteria	Actinobacteriota	Coriobacteriia	Coriobacteriales	#N/A	#N/A	#N/A
ASV8343	0.525326	-22.2804	4.12298	-5.40397	6.51809e-08	3.94178e-06	Bacteria	Firmicutes	Clostridia	Oscillospirales	Ruminococcaceae	Ruminococcus	#N/A
ASV8401	0.365621	15.8239	4.13181	3.82978	0.000128258	0.00274411	Bacteria	Firmicutes	Clostridia	Oscillospirales	Butyricicoccaceae	Butyricicoccus	#N/A
ASV8455	0.389154	-30	4.12772	-7.26793	3.65025e-13	1.27909e-10	Bacteria	Firmicutes	Clostridia	Oscillospirales	Ruminococcaceae	Faecalibacterium	#N/A
ASV8458	0.376533	-29.9676	4.1358	-7.24591	4.29537e-13	1.27909e-10	Bacteria	Firmicutes	Clostridia	Oscillospirales	Ruminococcaceae	Subdoligranulum	#N/A
ASV8473	0.324261	18.4051	4.12899	4.45754	8.2906e-06	0.000254582	Bacteria	Firmicutes	Negativicutes	Acidaminococcales	Acidaminococcaceae	Succiniclasticum	#N/A
ASV8492	0.515533	16.1688	4.13158	3.91347	9.09778e-05	0.00210207	Bacteria	Firmicutes	Clostridia	Oscillospirales	Ruminococcaceae	Faecalibacterium	#N/A
ASV8519	0.256858	-19.9941	4.13454	-4.83587	1.32568e-06	5.47501e-05	Bacteria	Bacteroidota	Bacteroidia	Bacteroidales	Rikenellaceae	Rikenellaceae RC9 gut group	#N/A
ASV8527	0.594526	-19.8579	4.13576	-4.80151	1.57473e-06	6.22662e-05	Bacteria	Firmicutes	Clostridia	Lachnospirales	Lachnospiraceae	Lachnoclostridium	#N/A
ASV8534	0.490051	-22.1205	4.12306	-5.36508	8.09135e-08	4.70131e-06	Bacteria	Firmicutes	Clostridia	Lachnospirales	Lachnospiraceae	[Eubacterium] ventriosum group	#N/A
ASV8550	0.140805	26.0567	4.1303	6.30866	2.81467e-10	4.57018e-08	Bacteria	Firmicutes	Clostridia	Lachnospirales	Lachnospiraceae	Lachnoclostridium	#N/A
ASV8553	0.117528	16.7661	4.13533	4.05437	5.02705e-05	0.00128767	Bacteria	Desulfobacterota	Desulfovibrionia	Desulfovibrionales	Desulfovibrionaceae	Bilophila	#N/A
ASV8601	0.548432	16.2056	4.13155	3.92239	8.76733e-05	0.00205284	Bacteria	Firmicutes	Clostridia	Oscillospirales	Ruminococcaceae	Faecalibacterium	#N/A
ASV8615	0.245377	30	4.12876	7.26611	3.69984e-13	1.27909e-10	Bacteria	Firmicutes	Clostridia	Lachnospirales	Lachnospiraceae	Dorea	#N/A
ASV8617	0.443081	18.5025	4.12918	4.48092	7.43211e-06	0.000232435	Bacteria	Firmicutes	Bacilli	Lactobacillales	Streptococcaceae	Streptococcus	#N/A
ASV8622	0.259123	29.9861	4.13503	7.25173	4.1148e-13	1.27909e-10	Bacteria	Firmicutes	Bacilli	Staphylococcales	Staphylococcaceae	Staphylococcus	#N/A
ASV8628	0.594314	19.187	4.13488	4.64027	3.47954e-06	0.000119387	Bacteria	Actinobacteriota	Actinobacteria	Corynebacteriales	Corynebacteriaceae	Corynebacterium	#N/A
ASV8690	0.228784	18.0947	4.12905	4.38229	1.1744e-05	0.000347137	Bacteria	Firmicutes	Clostridia	Lachnospirales	Lachnospiraceae	Lachnospiraceae UCG-004	#N/A
ASV8745	0.105765	-18.6701	4.13483	-4.51533	6.32182e-06	0.00020252	Bacteria	Bacteroidota	Bacteroidia	Bacteroidales	Prevotellaceae	Alloprevotella	#N/A
ASV8752	0.0668266	-22.2424	4.13284	-5.38188	7.37123e-08	4.39051e-06	Bacteria	Fusobacteriota	Fusobacteriia	Fusobacteriales	Fusobacteriaceae	Fusobacterium	#N/A
ASV8785	0.420566	16.001	4.13171	3.87274	0.000107619	0.00238432	Bacteria	Firmicutes	Clostridia	Lachnospirales	Lachnospiraceae	#N/A	#N/A
ASV8793	0.159573	-14.6764	4.12677	-3.5564	0.000375975	0.0075661	Bacteria	Firmicutes	Clostridia	Lachnospirales	Lachnospiraceae	Dorea	#N/A
ASV8860	0.199797	17.5491	4.1351	4.24393	2.19641e-05	0.000609695	Bacteria	Firmicutes	Clostridia	Oscillospirales	Oscillospiraceae	#N/A	#N/A
ASV8869	0.372379	19.2988	4.13499	4.66719	3.05352e-06	0.000107718	Bacteria	Firmicutes	Clostridia	Oscillospirales	Butyricicoccaceae	Butyricicoccus	#N/A
ASV8896	0.22664	-19.7892	4.13456	-4.78628	1.69904e-06	6.58128e-05	Bacteria	Bacteroidota	Bacteroidia	Bacteroidales	Prevotellaceae	#N/A	#N/A
ASV8904	0.120804	-19.3729	4.13545	-4.68459	2.80521e-06	0.000100758	Bacteria	Firmicutes	Negativicutes	Veillonellales-Selenomonadales	Selenomonadaceae	Mitsuokella	#N/A
ASV8933	0.2035	15.9871	4.13245	3.86867	0.000109431	0.00241094	Bacteria	Firmicutes	Clostridia	Lachnospirales	Lachnospiraceae	CAG-56	#N/A
ASV8940	0.583387	16.3421	4.13152	3.95546	7.63873e-05	0.00182544	Bacteria	Bacteroidota	Bacteroidia	Bacteroidales	Tannerellaceae	Parabacteroides	#N/A
ASV8981	0.0906559	-18.5714	4.13491	-4.49136	7.07688e-06	0.000224284	Bacteria	Bacteroidota	Bacteroidia	Bacteroidales	Prevotellaceae	Prevotella_7	#N/A
ASV8986	0.120804	-19.3729	4.13545	-4.68459	2.80521e-06	0.000100758	Bacteria	Bacteroidota	Bacteroidia	Bacteroidales	Prevotellaceae	Prevotellaceae NK3B31 group	#N/A
ASV9010	0.596759	19.1834	4.13487	4.63942	3.4939e-06	0.000119387	Bacteria	Firmicutes	Clostridia	Peptostreptococcales-Tissierellales	Family XI	Anaerococcus	#N/A
ASV9011	0.387842	18.4965	4.13493	4.47324	7.70439e-06	0.000238434	Bacteria	Firmicutes	Bacilli	Staphylococcales	Staphylococcaceae	Staphylococcus	#N/A
ASV9014	0.393433	16.0437	4.13176	3.88303	0.000103163	0.00232571	Bacteria	Firmicutes	Clostridia	Lachnospirales	Lachnospiraceae	Dorea	#N/A
ASV9038	0.274216	15.6443	4.13208	3.78605	0.00015306	0.00321671	Bacteria	Firmicutes	Bacilli	Erysipelotrichales	Erysipelatoclostridiaceae	Erysipelotrichaceae UCG-003	#N/A
ASV9052	0.22664	-19.7892	4.13456	-4.78628	1.69904e-06	6.58128e-05	Bacteria	Bacteroidota	Bacteroidia	Bacteroidales	Prevotellaceae	Prevotella_9	#N/A
ASV9067	0.214762	-20.2661	4.13529	-4.90075	9.54706e-07	4.1451e-05	Bacteria	Firmicutes	Clostridia	Oscillospirales	Ruminococcaceae	Subdoligranulum	#N/A
ASV9143	0.120875	-18.7845	4.13477	-4.54307	5.54399e-06	0.000181027	Bacteria	Firmicutes	Clostridia	Peptostreptococcales-Tissierellales	Family XI	Peptoniphilus	#N/A
ASV9207	0.379866	15.9603	4.13178	3.86281	0.000112091	0.00245629	Bacteria	Firmicutes	Clostridia	Oscillospirales	Ruminococcaceae	Subdoligranulum	#N/A
ASV9208	0.3256	15.7958	4.13191	3.82288	0.000131904	0.00281198	Bacteria	Firmicutes	Clostridia	Lachnospirales	Lachnospiraceae	[Eubacterium] hallii group	#N/A
ASV9256	0.375834	-21.1874	4.13521	-5.12366	2.99664e-07	1.4924e-05	Bacteria	Bacteroidota	Bacteroidia	Bacteroidales	Bacteroidaceae	Bacteroides	#N/A
ASV9276	0.447266	18.8073	4.1292	4.5547	5.24593e-06	0.000172722	Bacteria	Firmicutes	Clostridia	Peptostreptococcales-Tissierellales	Family XI	Anaerococcus	#N/A
ASV9390	0.259775	-20.4976	4.13526	-4.95679	7.16683e-07	3.22998e-05	Bacteria	Desulfobacterota	Desulfovibrionia	Desulfovibrionales	Desulfovibrionaceae	Desulfovibrio	#N/A
ASV9392	0.517093	16.0104	4.13158	3.87513	0.000106568	0.00238331	Bacteria	Bacteroidota	Bacteroidia	Bacteroidales	Tannerellaceae	Parabacteroides	#N/A
ASV9433	0.180309	-19.8805	4.13465	-4.80827	1.52242e-06	6.09636e-05	Bacteria	Firmicutes	Clostridia	Peptostreptococcales-Tissierellales	Family XI	Anaerococcus	#N/A
ASV9463	0.2035	15.9871	4.13245	3.86867	0.000109431	0.00241094	Bacteria	Firmicutes	Clostridia	Oscillospirales	Butyricicoccaceae	Butyricicoccus	#N/A
ASV9470	0.518238	19.0711	4.13489	4.61223	3.98366e-06	0.000133763	Bacteria	Firmicutes	Clostridia	Peptostreptococcales-Tissierellales	Family XI	Anaerococcus	#N/A
ASV9473	0.236244	15.7684	4.13506	3.81334	0.0001371	0.00290706	Bacteria	Firmicutes	Clostridia	Oscillospirales	Butyricicoccaceae	Butyricicoccus	#N/A
ASV9519	0.300332	15.867	4.13199	3.84004	0.000123012	0.00264141	Bacteria	Firmicutes	Clostridia	Oscillospirales	Butyricicoccaceae	Butyricicoccus	#N/A
ASV9543	0.251267	17.762	4.13503	4.29549	1.74306e-05	0.000494271	Bacteria	Bacteroidota	Bacteroidia	Bacteroidales	Porphyromonadaceae	Porphyromonas	asaccharolytica
ASV9546	0.305573	18.0958	4.13498	4.37626	1.2073e-05	0.000355091	Bacteria	Firmicutes	Clostridia	Oscillospirales	Ruminococcaceae	#N/A	#N/A
ASV9589	0.241608	-20.455	4.13527	-4.94647	7.55705e-07	3.34248e-05	Bacteria	Bacteroidota	Bacteroidia	Bacteroidales	Prevotellaceae	Prevotellaceae UCG-001	#N/A
ASV9612	0.295934	18.1366	4.135	4.38611	1.15395e-05	0.000342801	Bacteria	Firmicutes	Negativicutes	Acidaminococcales	Acidaminococcaceae	Succiniclasticum	#N/A
ASV9620	0.270314	18.1696	4.13501	4.39408	1.11243e-05	0.000333814	Bacteria	Firmicutes	Clostridia	Peptostreptococcales-Tissierellales	Family XI	Peptoniphilus	#N/A
ASV9632	0.129888	-19.5143	4.13542	-4.71882	2.37211e-06	8.89768e-05	Bacteria	Firmicutes	Clostridia	Oscillospirales	Oscillospiraceae	UCG-003	#N/A
ASV9641	0.200986	30	4.13512	7.25493	4.0186e-13	1.27909e-10	Bacteria	Firmicutes	Negativicutes	Veillonellales-Selenomonadales	Veillonellaceae	Allisonella	#N/A
ASV9678	0.31339	15.9345	4.13195	3.85642	0.00011506	0.00250699	Bacteria	Firmicutes	Clostridia	Lachnospirales	Lachnospiraceae	Coprococcus	#N/A
ASV9713	0.339166	15.8724	4.13188	3.84144	0.000122315	0.00263375	Bacteria	Desulfobacterota	Desulfovibrionia	Desulfovibrionales	Desulfovibrionaceae	#N/A	#N/A
ASV9746	0.120875	-18.7845	4.13477	-4.54307	5.54399e-06	0.000181027	Bacteria	Bacteroidota	Bacteroidia	Bacteroidales	Prevotellaceae	Prevotella_9	#N/A
ASV9753	0.343421	15.8713	4.13187	3.8412	0.000122433	0.00263375	Bacteria	Firmicutes	Clostridia	Lachnospirales	Lachnospiraceae	CAG-56	#N/A
ASV9796	0.201611	17.7218	4.13512	4.28568	1.82183e-05	0.000512924	Bacteria	Firmicutes	Clostridia	Oscillospirales	Oscillospiraceae	UCG-003	#N/A
ASV9904	0.420566	16.001	4.13171	3.87274	0.000107619	0.00238432	Bacteria	Firmicutes	Clostridia	Lachnospirales	Lachnospiraceae	Blautia	#N/A
ASV9980	0.297391	19.099	4.12894	4.62565	3.73434e-06	0.000126466	Bacteria	Firmicutes	Clostridia	Lachnospirales	Lachnospiraceae	Tuzzerella	#N/A
ASV9992	0.424282	16.0064	4.13171	3.87405	0.00010704	0.00238432	Bacteria	Firmicutes	Clostridia	Peptostreptococcales-Tissierellales	Family XI	Anaerococcus	#N/A
ASV10077	0.314084	18.1385	4.13498	4.38659	1.1514e-05	0.000342801	Bacteria	Firmicutes	Negativicutes	Acidaminococcales	Acidaminococcaceae	Succiniclasticum	#N/A
ASV10082	0.3663	15.9613	4.13181	3.86302	0.000111995	0.00245629	Bacteria	Cyanobacteria	Vampirivibrionia	Gastranaerophilales	#N/A	#N/A	#N/A
ASV10083	0.2035	15.9871	4.13245	3.86867	0.000109431	0.00241094	Bacteria	Firmicutes	Clostridia	Oscillospirales	[Eubacterium] coprostanoligenes group	#N/A	#N/A
ASV10097	0.118424	14.4633	4.13784	3.49538	0.000473396	0.00947832	Bacteria	Firmicutes	Clostridia	Lachnospirales	Lachnospiraceae	#N/A	#N/A
ASV10098	0.216208	30	4.13517	7.25483	4.0216e-13	1.27909e-10	Bacteria	Firmicutes	Bacilli	Lactobacillales	Streptococcaceae	Streptococcus	#N/A
ASV10130	0.30221	15.8886	4.13198	3.84529	0.000120412	0.00259972	Bacteria	Firmicutes	Clostridia	Lachnospirales	Lachnospiraceae	CAG-56	#N/A
ASV10189	0.197257	29.2519	4.13218	7.07907	1.45129e-12	3.58378e-10	Bacteria	Firmicutes	Clostridia	Peptostreptococcales-Tissierellales	Anaerovoracaceae	Family XIII AD3011 group	#N/A
ASV10214	0.134226	-19.5314	4.13541	-4.72296	2.3244e-06	8.77424e-05	Bacteria	Firmicutes	Clostridia	Clostridia UCG-014	#N/A	#N/A	#N/A
ASV10228	0.181312	-19.347	4.13462	-4.67928	2.87887e-06	0.00010186	Bacteria	Bacteroidota	Bacteroidia	Bacteroidales	Prevotellaceae	#N/A	#N/A
ASV10242	0.195868	15.5443	4.1325	3.76148	0.000168912	0.00352485	Bacteria	Firmicutes	Clostridia	Lachnospirales	Lachnospiraceae	Lachnoclostridium	#N/A
ASV10296	0.393433	16.0437	4.13176	3.88303	0.000103163	0.00232571	Bacteria	Firmicutes	Clostridia	Lachnospirales	Lachnospiraceae	Roseburia	#N/A
ASV10427	0.217476	20.2101	4.13038	4.89305	9.92868e-07	4.27944e-05	Bacteria	Proteobacteria	Gammaproteobacteria	Enterobacterales	Enterobacteriaceae	Escherichia-Shigella	#N/A
ASV10463	0.288474	15.792	4.13203	3.82185	0.000132452	0.00281859	Bacteria	Firmicutes	Clostridia	Clostridia UCG-014	#N/A	#N/A	#N/A
ASV10468	0.161072	-19.9875	4.13536	-4.83331	1.34283e-06	5.48848e-05	Bacteria	Firmicutes	Clostridia	Lachnospirales	Lachnospiraceae	[Ruminococcus] gauvreauii group	#N/A
ASV10469	0.25503	-20.5134	4.13526	-4.96061	7.02709e-07	3.20354e-05	Bacteria	Bacteroidota	Bacteroidia	Bacteroidales	Bacteroidaceae	Bacteroides	#N/A
ASV10582	0.287077	-20.1308	4.13452	-4.86895	1.12192e-06	4.80078e-05	Bacteria	Bacteroidota	Bacteroidia	Bacteroidales	Prevotellaceae	Prevotellaceae NK3B31 group	#N/A
ASV10588	0.133653	-23.0784	4.13255	-5.58454	2.34325e-08	1.62424e-06	Bacteria	Firmicutes	Clostridia	Oscillospirales	Ruminococcaceae	Faecalibacterium	#N/A
ASV10603	0.161072	-19.9875	4.13536	-4.83331	1.34283e-06	5.48848e-05	Bacteria	Firmicutes	Clostridia	Oscillospirales	Ruminococcaceae	Fournierella	#N/A
ASV10642	0.117528	16.7661	4.13533	4.05437	5.02705e-05	0.00128767	Bacteria	Firmicutes	Clostridia	Lachnospirales	Lachnospiraceae	Roseburia	#N/A
ASV10654	0.201463	30	4.13512	7.25493	4.0186e-13	1.27909e-10	Bacteria	Firmicutes	Clostridia	Peptostreptococcales-Tissierellales	Family XI	Anaerococcus	#N/A
ASV10722	0.135984	-19.1299	4.13472	-4.62666	3.71609e-06	0.000126209	Bacteria	Firmicutes	Bacilli	Erysipelotrichales	Erysipelotrichaceae	Holdemanella	#N/A
ASV10866	0.20134	-19.9811	4.13531	-4.83184	1.35277e-06	5.49706e-05	Bacteria	Firmicutes	Clostridia	Lachnospirales	Lachnospiraceae	Lachnospiraceae UCG-004	#N/A
ASV10920	0.169229	16.6281	4.13519	4.02112	5.79229e-05	0.00142736	Bacteria	Bacteroidota	Bacteroidia	Bacteroidales	Prevotellaceae	Prevotella	#N/A
ASV11093	0.304953	15.9224	4.13197	3.85346	0.000116459	0.00252356	Bacteria	Firmicutes	Clostridia	Peptostreptococcales-Tissierellales	Family XI	Anaerococcus	#N/A
ASV11242	0.292247	-20.7144	4.13524	-5.00924	5.4645e-07	2.57027e-05	Bacteria	Firmicutes	Clostridia	Lachnospirales	Lachnospiraceae	Lachnospiraceae UCG-003	#N/A
ASV11306	0.14772	-19.1744	4.13353	-4.63875	3.50517e-06	0.000119387	Bacteria	Bacteroidota	Bacteroidia	Bacteroidales	Prevotellaceae	Prevotella	#N/A
ASV11324	0.241608	-20.455	4.13527	-4.94647	7.55705e-07	3.34248e-05	Bacteria	Firmicutes	Clostridia	Oscillospirales	Oscillospiraceae	UCG-005	#N/A
ASV11341	0.15854	-29.9658	4.13592	-7.24525	4.31652e-13	1.27909e-10	Bacteria	Firmicutes	Clostridia	Oscillospirales	Ruminococcaceae	Faecalibacterium	#N/A
ASV11413	0.278435	15.6595	4.13206	3.78976	0.000150793	0.00317468	Bacteria	Actinobacteriota	Coriobacteriia	Coriobacteriales	Coriobacteriales Incertae Sedis	#N/A	#N/A
ASV11485	0.107381	-19.4493	4.13549	-4.70302	2.56341e-06	9.34897e-05	Bacteria	Firmicutes	Clostridia	Oscillospirales	Oscillospiraceae	UCG-003	#N/A
ASV11501	0.217993	-18.7576	4.13586	-4.53535	5.75071e-06	0.000187262	Bacteria	Firmicutes	Clostridia	Lachnospirales	Lachnospiraceae	Dorea	#N/A
ASV11654	0.174494	-19.9491	4.13534	-4.82406	1.40663e-06	5.69037e-05	Bacteria	Bacteroidota	Bacteroidia	Bacteroidales	Rikenellaceae	Alistipes	#N/A
ASV11713	0.212652	-16.2621	4.12657	-3.94084	8.11969e-05	0.00191719	Bacteria	Firmicutes	Bacilli	Lactobacillales	Aerococcaceae	Aerococcus	sanguinicola
ASV11716	0.109032	-19.1811	4.13481	-4.63893	3.50222e-06	0.000119387	Bacteria	Bacteroidota	Bacteroidia	Bacteroidales	Prevotellaceae	Prevotella	#N/A
ASV11765	0.146534	17.3086	4.1305	4.19043	2.78424e-05	0.000760405	Bacteria	Firmicutes	Clostridia	Peptostreptococcales-Tissierellales	Family XI	Peptoniphilus	#N/A
ASV11818	0.0805359	-19.0508	4.13562	-4.60651	4.09482e-06	0.000137107	Bacteria	Firmicutes	Clostridia	Lachnospirales	Lachnospiraceae	[Ruminococcus] gauvreauii group	#N/A
ASV11819	0.120804	-19.3729	4.13545	-4.68459	2.80521e-06	0.000100758	Bacteria	Bacteroidota	Bacteroidia	Bacteroidales	Muribaculaceae	#N/A	#N/A
ASV11832	0.213845	-24.1941	4.13244	-5.85467	4.77971e-09	4.39726e-07	Bacteria	Firmicutes	Clostridia	Lachnospirales	Lachnospiraceae	[Eubacterium] hallii group	#N/A
ASV11833	0.0801919	-22.4252	4.13274	-5.42622	5.75596e-08	3.51677e-06	Bacteria	Firmicutes	Clostridia	Lachnospirales	Lachnospiraceae	[Ruminococcus] torques group	#N/A
ASV11860	0.113652	-19.4509	4.13547	-4.70343	2.55821e-06	9.34897e-05	Bacteria	Proteobacteria	Gammaproteobacteria	Enterobacterales	Enterobacteriaceae	Pseudocitrobacter	#N/A
ASV11877	0.0954027	-18.6544	4.13488	-4.51148	6.43769e-06	0.000205676	Bacteria	Firmicutes	Clostridia	Peptostreptococcales-Tissierellales	Family XI	Anaerococcus	#N/A
ASV11984	0.105765	-18.6701	4.13483	-4.51533	6.32182e-06	0.00020252	Bacteria	Firmicutes	Clostridia	Peptostreptococcales-Tissierellales	Family XI	Finegoldia	#N/A
ASV12013	0.107381	-19.4493	4.13549	-4.70302	2.56341e-06	9.34897e-05	Bacteria	Firmicutes	Clostridia	Lachnospirales	Lachnospiraceae	Blautia	#N/A
ASV12014	0.120804	-19.3729	4.13545	-4.68459	2.80521e-06	0.000100758	Bacteria	Firmicutes	Clostridia	Oscillospirales	Ruminococcaceae	Faecalibacterium	#N/A
ASV12369	0.107381	-19.4493	4.13549	-4.70302	2.56341e-06	9.34897e-05	Bacteria	Firmicutes	Clostridia	Lachnospirales	Lachnospiraceae	Blautia	#N/A
ASV12472	0.126593	-21.4755	4.13557	-5.19288	2.07069e-07	1.07179e-05	Bacteria	Proteobacteria	Gammaproteobacteria	Pseudomonadales	Pseudomonadaceae	Pseudomonas	aeruginosa/denitrificans/fluorescens/mendocina/otitidis/phage/protegens
ASV12511	0.178358	-18.5419	4.1359	-4.48316	7.3545e-06	0.00023148	Bacteria	Firmicutes	Clostridia	Lachnospirales	Lachnospiraceae	[Eubacterium] fissicatena group	#N/A
ASV12539	0.22664	-19.7892	4.13456	-4.78628	1.69904e-06	6.58128e-05	Bacteria	Proteobacteria	Alphaproteobacteria	Rhodospirillales	#N/A	#N/A	#N/A
ASV12674	0.185623	15.4274	4.13258	3.73311	0.000189131	0.00391233	Bacteria	Actinobacteriota	Actinobacteria	Propionibacteriales	Propionibacteriaceae	Brooklawnia	#N/A
ASV12768	0.105765	-18.6701	4.13483	-4.51533	6.32182e-06	0.00020252	Bacteria	Firmicutes	Clostridia	Oscillospirales	Ruminococcaceae	Faecalibacterium	#N/A
ASV12794	0.0939585	-19.1925	4.13555	-4.64086	3.46961e-06	0.000119387	Bacteria	Firmicutes	Clostridia	Lachnospirales	Lachnospiraceae	Lachnospiraceae ND3007 group	#N/A
ASV12894	0.146124	-19.8114	4.13539	-4.79071	1.66192e-06	6.50123e-05	Bacteria	Firmicutes	Clostridia	Oscillospirales	Oscillospiraceae	NK4A214 group	#N/A
ASV13008	0.120288	-22.7356	4.13258	-5.50154	3.76489e-08	2.38638e-06	Bacteria	Firmicutes	Clostridia	Lachnospirales	Lachnospiraceae	[Eubacterium] hallii group	#N/A
ASV13096	0.113652	-19.4509	4.13547	-4.70343	2.55821e-06	9.34897e-05	Bacteria	Firmicutes	Clostridia	Oscillospirales	Oscillospiraceae	Oscillibacter	#N/A
ASV13230	0.0534613	-21.9754	4.13299	-5.31707	1.05451e-07	5.95196e-06	Bacteria	Firmicutes	Clostridia	Lachnospirales	Lachnospiraceae	[Ruminococcus] torques group	#N/A
ASV13496	0.0801919	-22.4252	4.13274	-5.42622	5.75596e-08	3.51677e-06	Bacteria	Firmicutes	Clostridia	Oscillospirales	Ruminococcaceae	Subdoligranulum	#N/A
ASV14538	0.0801919	-22.4252	4.13274	-5.42622	5.75596e-08	3.51677e-06	Bacteria	Firmicutes	Clostridia	Oscillospirales	#N/A	#N/A	#N/A
ASV14539	0.0534613	-21.9754	4.13299	-5.31707	1.05451e-07	5.95196e-06	Bacteria	Firmicutes	Clostridia	Lachnospirales	Lachnospiraceae	[Ruminococcus] torques group	#N/A
ASV14547	0.118905	-18.251	4.13599	-4.41273	1.02077e-05	0.000308653	Bacteria	Firmicutes	Clostridia	Lachnospirales	Lachnospiraceae	#N/A	#N/A
ASV14790	0.0906559	-18.5714	4.13491	-4.49136	7.07688e-06	0.000224284	Bacteria	Elusimicrobiota	Elusimicrobia	Elusimicrobiales	Elusimicrobiaceae	Elusimicrobium	#N/A

### Sheet: GUT_ARDS_T3
	baseMean	log2FoldChange	lfcSE	stat	pvalue	padj	Kingdom	Phylum	Class	Order	Family	Genus	Species
ASV2	538.273	-4.00776	1.1319	-3.54074	0.000399011	0.00869929	Bacteria	Bacteroidota	Bacteroidia	Bacteroidales	Prevotellaceae	Prevotella	bivia/denticola
ASV20	165.122	4.8389	1.31525	3.67907	0.000234087	0.00520432	Bacteria	Bacteroidota	Bacteroidia	Bacteroidales	Bacteroidaceae	Bacteroides	#N/A
ASV21	225.672	-6.87623	1.7065	-4.02943	5.59115e-05	0.00131515	Bacteria	Bacteroidota	Bacteroidia	Bacteroidales	Prevotellaceae	Prevotella	bivia
ASV23	98.1292	-8.85961	2.22707	-3.97815	6.94532e-05	0.00159664	Bacteria	Actinobacteriota	Actinobacteria	Corynebacteriales	Corynebacteriaceae	Corynebacterium	#N/A
ASV27	142.362	-5.15921	1.28148	-4.02599	5.67363e-05	0.00133146	Bacteria	Firmicutes	Clostridia	Peptostreptococcales-Tissierellales	Family XI	Finegoldia	magna
ASV71	45.7227	9.42884	2.61139	3.61065	0.000305425	0.0067167	Bacteria	Firmicutes	Negativicutes	Acidaminococcales	Acidaminococcaceae	Acidaminococcus	intestini
ASV112	43.1826	6.72267	1.78513	3.76592	0.000165934	0.00371356	Bacteria	Firmicutes	Clostridia	Peptostreptococcales-Tissierellales	Family XI	Ezakiella	#N/A
ASV211	29.0425	-4.52641	1.27104	-3.56117	0.000369202	0.00808417	Bacteria	Firmicutes	Clostridia	Oscillospirales	Ruminococcaceae	Faecalibacterium	#N/A
ASV272	14.4292	26.2324	2.99632	8.75484	2.04385e-18	2.07205e-14	Bacteria	Firmicutes	Clostridia	Peptostreptococcales-Tissierellales	Family XI	Anaerococcus	#N/A
ASV346	15.7309	8.51217	1.54486	5.50999	3.58845e-08	2.28803e-06	Bacteria	Bacteroidota	Bacteroidia	Bacteroidales	Bacteroidaceae	Bacteroides	#N/A
ASV354	128.925	29.9843	4.04413	7.41427	1.22294e-13	2.80287e-11	Bacteria	Firmicutes	Bacilli	Lactobacillales	Streptococcaceae	Streptococcus	agalactiae
ASV391	9.03006	29.9422	4.03047	7.42896	1.09459e-13	2.80287e-11	Bacteria	Proteobacteria	Gammaproteobacteria	Burkholderiales	Sutterellaceae	Sutterella	#N/A
ASV420	2.57786	-18.6569	4.02341	-4.63708	3.5337e-06	0.000113729	Bacteria	Firmicutes	Clostridia	Oscillospirales	Ruminococcaceae	Ruminococcus	#N/A
ASV425	6.55852	20.8621	4.0436	5.15928	2.47903e-07	1.12701e-05	Bacteria	Firmicutes	Clostridia	Peptostreptococcales-Tissierellales	Family XI	Finegoldia	#N/A
ASV432	9.48579	22.5564	4.04809	5.57209	2.51699e-08	1.70555e-06	Bacteria	Bacteroidota	Bacteroidia	Bacteroidales	Prevotellaceae	Prevotella	#N/A
ASV451	30.796	-7.44766	2.09446	-3.55589	0.000376703	0.00823063	Bacteria	Firmicutes	Clostridia	Peptostreptococcales-Tissierellales	Family XI	Peptoniphilus	#N/A
ASV465	35.5299	14.5197	3.35185	4.33186	1.47853e-05	0.000392392	Bacteria	Bacteroidota	Bacteroidia	Bacteroidales	Bacteroidaceae	Bacteroides	#N/A
ASV519	3.8335	30	4.04238	7.42137	1.15913e-13	2.80287e-11	Bacteria	Bacteroidota	Bacteroidia	Bacteroidales	Prevotellaceae	Prevotella_7	#N/A
ASV525	7.39471	-19.5655	4.04627	-4.83544	1.32849e-06	4.89754e-05	Bacteria	Firmicutes	Clostridia	Peptostreptococcales-Tissierellales	Family XI	Finegoldia	#N/A
ASV558	0.316033	16.3028	4.04433	4.03104	5.55315e-05	0.00130925	Bacteria	Firmicutes	Clostridia	Oscillospirales	Ruminococcaceae	Ruminococcus	#N/A
ASV588	45.7541	28.3886	4.04555	7.01725	2.26281e-12	3.76072e-10	Bacteria	Firmicutes	Bacilli	Lactobacillales	Lactobacillaceae	Lactobacillus	#N/A
ASV601	16.3744	10.6325	2.94421	3.61134	0.000304623	0.0067167	Bacteria	Actinobacteriota	Actinobacteria	Corynebacteriales	Corynebacteriaceae	Corynebacterium	aurimucosum
ASV647	8.78667	24.7108	4.04557	6.10812	1.00811e-09	1.13558e-07	Bacteria	Firmicutes	Clostridia	Oscillospirales	Ruminococcaceae	Subdoligranulum	#N/A
ASV667	9.06592	30	4.04263	7.42091	1.1632e-13	2.80287e-11	Bacteria	Bacteroidota	Bacteroidia	Bacteroidales	Prevotellaceae	Prevotella_9	#N/A
ASV682	35.4407	24.3588	4.04809	6.01736	1.77284e-09	1.74496e-07	Bacteria	Firmicutes	Clostridia	Peptostreptococcales-Tissierellales	Family XI	Fenollaria	#N/A
ASV690	0.448084	-30	4.0385	-7.4285	1.0984e-13	2.80287e-11	Bacteria	Proteobacteria	Gammaproteobacteria	Enterobacterales	Enterobacteriaceae	Citrobacter	amalonaticus/braakii/freundii/gillenii/koseri/murliniae/pasteurii/portucalensis/werkmanii/youngae
ASV729	11.2809	-22.1835	4.04859	-5.47932	4.26972e-08	2.6886e-06	Bacteria	Firmicutes	Clostridia	Oscillospirales	Ruminococcaceae	Faecalibacterium	#N/A
ASV736	10.4912	-24.8318	4.04626	-6.13697	8.41126e-10	9.9155e-08	Bacteria	Fusobacteriota	Fusobacteriia	Fusobacteriales	Fusobacteriaceae	Fusobacterium	#N/A
ASV760	1.87114	30	4.04295	7.42033	1.1683e-13	2.80287e-11	Bacteria	Bacteroidota	Bacteroidia	Bacteroidales	Prevotellaceae	Prevotella_9	#N/A
ASV795	27.1713	-29.5524	4.04435	-7.3071	2.72975e-13	5.03167e-11	Bacteria	Firmicutes	Clostridia	Peptostreptococcales-Tissierellales	Family XI	Anaerococcus	#N/A
ASV830	13.7742	21.6623	4.04359	5.35719	8.45241e-08	4.57381e-06	Bacteria	Bacteroidota	Bacteroidia	Bacteroidales	Prevotellaceae	Alloprevotella	#N/A
ASV844	0.223259	-14.4183	4.04024	-3.56867	0.000358805	0.00787351	Bacteria	Bacteroidota	Bacteroidia	Bacteroidales	Prevotellaceae	Prevotellaceae NK3B31 group	#N/A
ASV850	5.19576	21.7346	4.0481	5.36909	7.91359e-08	4.36022e-06	Bacteria	Bacteroidota	Bacteroidia	Bacteroidales	Porphyromonadaceae	Porphyromonas	#N/A
ASV868	5.92252	25.9222	3.63767	7.12604	1.03296e-12	1.80554e-10	Bacteria	Firmicutes	Clostridia	Peptostreptococcales-Tissierellales	Family XI	Fenollaria	#N/A
ASV917	0.660297	18.5635	4.04819	4.58562	4.52637e-06	0.000139056	Bacteria	Firmicutes	Clostridia	Oscillospirales	Hungateiclostridiaceae	Fastidiosipila	#N/A
ASV930	1.68153	21.1051	3.82945	5.51126	3.56272e-08	2.286e-06	Bacteria	Firmicutes	Clostridia	Oscillospirales	Oscillospiraceae	UCG-002	#N/A
ASV947	13.5209	25.1754	4.04218	6.22819	4.71857e-10	5.90579e-08	Bacteria	Bacteroidota	Bacteroidia	Bacteroidales	Prevotellaceae	Prevotella_9	#N/A
ASV950	20.5082	-16.813	4.03958	-4.16206	3.1539e-05	0.000759483	Bacteria	Bacteroidota	Bacteroidia	Bacteroidales	Prevotellaceae	Prevotella	#N/A
ASV958	2.13734	13.4278	3.52796	3.80609	0.000141179	0.00318768	Bacteria	Firmicutes	Clostridia	Peptostreptococcales-Tissierellales	Family XI	Anaerococcus	#N/A
ASV961	0.440041	-20.6345	4.04647	-5.0994	3.40732e-07	1.48894e-05	Bacteria	Bacteroidota	Bacteroidia	Bacteroidales	Prevotellaceae	Prevotellaceae NK3B31 group	#N/A
ASV972	27.7821	24.362	4.04809	6.01814	1.76433e-09	1.74496e-07	Bacteria	Firmicutes	Negativicutes	Veillonellales-Selenomonadales	Selenomonadaceae	Megamonas	#N/A
ASV993	16.0237	-19.2982	4.04625	-4.76939	1.84784e-06	6.43758e-05	Bacteria	Firmicutes	Clostridia	Peptostreptococcales-Tissierellales	Family XI	Peptoniphilus	#N/A
ASV1010	3.27295	21.5323	3.81968	5.63719	1.72845e-08	1.24277e-06	Bacteria	Bacteroidota	Bacteroidia	Bacteroidales	Prevotellaceae	Prevotella_9	#N/A
ASV1037	0.314315	-20.1977	4.04655	-4.99133	5.99643e-07	2.42198e-05	Bacteria	Firmicutes	Bacilli	Lactobacillales	Enterococcaceae	Enterococcus	casseliflavus/gallinarum
ASV1066	13.5842	21.5237	4.04359	5.32291	1.0212e-07	5.30919e-06	Bacteria	Firmicutes	Negativicutes	Veillonellales-Selenomonadales	Veillonellaceae	Megasphaera	#N/A
ASV1076	14.9684	21.8108	4.04359	5.39393	6.89323e-08	3.99335e-06	Bacteria	Proteobacteria	Gammaproteobacteria	Enterobacterales	Succinivibrionaceae	Succinivibrio	#N/A
ASV1106	3.13869	-23.1144	4.04628	-5.71249	1.11332e-08	8.61592e-07	Bacteria	Firmicutes	Bacilli	Staphylococcales	Gemellaceae	Gemella	#N/A
ASV1108	18.8685	-15.2736	4.03845	-3.78205	0.000155541	0.00348865	Bacteria	Firmicutes	Clostridia	Peptostreptococcales-Tissierellales	Family XI	Finegoldia	#N/A
ASV1146	8.03249	-14.5158	3.75105	-3.86978	0.000108932	0.00247059	Bacteria	Firmicutes	Bacilli	Staphylococcales	Gemellaceae	Gemella	#N/A
ASV1160	0.650135	-18.2845	4.03816	-4.52792	5.95671e-06	0.000174032	Bacteria	Firmicutes	Clostridia	Lachnospirales	Lachnospiraceae	#N/A	#N/A
ASV1167	13.2043	21.4091	4.04359	5.29457	1.19295e-07	6.10813e-06	Bacteria	Proteobacteria	Gammaproteobacteria	Enterobacterales	Succinivibrionaceae	Succinivibrio	#N/A
ASV1176	21.7594	23.2688	4.04809	5.74808	9.02608e-09	7.26241e-07	Bacteria	Bacteroidota	Bacteroidia	Bacteroidales	Prevotellaceae	Prevotella_9	#N/A
ASV1190	16.9657	-30	4.03759	-7.43018	1.08452e-13	2.80287e-11	Bacteria	Firmicutes	Clostridia	Peptostreptococcales-Tissierellales	Family XI	Anaerococcus	#N/A
ASV1217	2.13824	30	4.04812	7.41085	1.25495e-13	2.80287e-11	Bacteria	Firmicutes	Clostridia	Peptostreptococcales-Tissierellales	Family XI	Anaerococcus	#N/A
ASV1232	3.40404	25.8275	3.65158	7.07296	1.51664e-12	2.56262e-10	Bacteria	Proteobacteria	Gammaproteobacteria	Burkholderiales	Sutterellaceae	Sutterella	#N/A
ASV1265	2.40337	30	4.04812	7.41086	1.25488e-13	2.80287e-11	Bacteria	Bacteroidota	Bacteroidia	Bacteroidales	Prevotellaceae	Prevotella	#N/A
ASV1307	16.9074	27.2314	4.04556	6.73119	1.68286e-11	2.66575e-09	Bacteria	Firmicutes	Clostridia	Peptostreptococcales-Tissierellales	Family XI	Peptoniphilus	#N/A
ASV1311	0.630589	16.2249	4.04385	4.01223	6.01468e-05	0.001405	Bacteria	Bacteroidota	Bacteroidia	Bacteroidales	Prevotellaceae	Prevotella_7	#N/A
ASV1316	8.40304	20.9178	4.0436	5.17307	2.30283e-07	1.05163e-05	Bacteria	Bacteroidota	Bacteroidia	Bacteroidales	Muribaculaceae	#N/A	#N/A
ASV1330	18.7643	23.811	4.04809	5.88204	4.05241e-09	3.6038e-07	Bacteria	Bacteroidota	Bacteroidia	Bacteroidales	Prevotellaceae	Prevotella_9	#N/A
ASV1331	16.012	-14.7381	4.04961	-3.63938	0.000273296	0.0060495	Bacteria	Bacteroidota	Bacteroidia	Bacteroidales	Prevotellaceae	Prevotella_9	#N/A
ASV1348	0.995396	20.7708	4.04816	5.13092	2.88329e-07	1.2934e-05	Bacteria	Firmicutes	Clostridia	Peptostreptococcales-Tissierellales	Family XI	Peptoniphilus	#N/A
ASV1484	0.21453	17.4217	4.0484	4.30336	1.68229e-05	0.000438432	Bacteria	Firmicutes	Clostridia	Peptostreptococcales-Tissierellales	Family XI	Anaerococcus	#N/A
ASV1487	2.03365	28.7342	4.04556	7.10266	1.22376e-12	2.10279e-10	Bacteria	Firmicutes	Clostridia	Oscillospirales	Ruminococcaceae	Faecalibacterium	#N/A
ASV1498	15.9472	23.6482	4.04809	5.84182	5.16335e-09	4.47402e-07	Bacteria	Bacteroidota	Bacteroidia	Bacteroidales	Prevotellaceae	Prevotella_9	#N/A
ASV1526	0.602337	15.7277	3.94735	3.98437	6.76603e-05	0.00156251	Bacteria	Bacteroidota	Bacteroidia	Bacteroidales	Tannerellaceae	Parabacteroides	distasonis
ASV1582	1.1716	-29.9733	4.04096	-7.41736	1.19482e-13	2.80287e-11	Bacteria	Bacteroidota	Bacteroidia	Bacteroidales	Porphyromonadaceae	Porphyromonas	#N/A
ASV1625	1.5025	-18.2695	4.0451	-4.51646	6.28825e-06	0.000183191	Bacteria	Firmicutes	Clostridia	Peptostreptococcales-Tissierellales	Family XI	Anaerococcus	#N/A
ASV1632	7.06575	-24.3877	4.0486	-6.02374	1.70435e-09	1.72787e-07	Bacteria	Firmicutes	Negativicutes	Veillonellales-Selenomonadales	Veillonellaceae	Dialister	#N/A
ASV1635	0.14571	16.8689	4.04854	4.16666	3.09093e-05	0.000747871	Bacteria	Bacteroidota	Bacteroidia	Bacteroidales	Prevotellaceae	Prevotella_9	#N/A
ASV1647	3.27278	21.107	4.04811	5.21405	1.84767e-07	8.79419e-06	Bacteria	Firmicutes	Clostridia	Peptostreptococcales-Tissierellales	Family XI	Fenollaria	#N/A
ASV1651	7.41127	30	4.04267	7.42084	1.16382e-13	2.80287e-11	Bacteria	Bacteroidota	Bacteroidia	Bacteroidales	Prevotellaceae	Prevotella_9	#N/A
ASV1660	1.76687	14.5928	3.28812	4.43803	9.07851e-06	0.000250785	Bacteria	Firmicutes	Clostridia	Peptostreptococcales-Tissierellales	Family XI	Anaerococcus	#N/A
ASV1688	0.312135	-20.3917	4.04655	-5.03927	4.67304e-07	1.93368e-05	Bacteria	Bacteroidota	Bacteroidia	Bacteroidales	Tannerellaceae	Parabacteroides	#N/A
ASV1712	0.351727	-15.2894	4.03999	-3.78451	0.000154013	0.00346205	Bacteria	Bacteroidota	Bacteroidia	Bacteroidales	Prevotellaceae	Prevotellaceae NK3B31 group	#N/A
ASV1713	0.176417	17.0889	4.04846	4.22109	2.43125e-05	0.000610099	Bacteria	Firmicutes	Clostridia	Lachnospirales	Lachnospiraceae	Agathobacter	#N/A
ASV1720	1.77993	21.1202	4.04813	5.21727	1.81578e-07	8.68321e-06	Bacteria	Firmicutes	Negativicutes	Acidaminococcales	Acidaminococcaceae	Phascolarctobacterium	#N/A
ASV1723	0.916545	15.0879	3.1198	4.83619	1.32354e-06	4.89709e-05	Bacteria	Firmicutes	Clostridia	Peptostreptococcales-Tissierellales	Family XI	Anaerococcus	#N/A
ASV1759	0.272406	-20.1105	4.0466	-4.96972	6.70485e-07	2.67613e-05	Bacteria	Bacteroidota	Bacteroidia	Bacteroidales	Prevotellaceae	Prevotellaceae NK3B31 group	#N/A
ASV1771	11.7378	23.2492	4.04809	5.74325	9.2878e-09	7.41415e-07	Bacteria	Bacteroidota	Bacteroidia	Bacteroidales	Prevotellaceae	Prevotella_9	#N/A
ASV1781	5.64054	26.2733	4.0456	6.49428	8.3431e-11	1.24386e-08	Bacteria	Firmicutes	Bacilli	Lactobacillales	Streptococcaceae	Streptococcus	mitis/oralis
ASV1790	3.5349	29.8293	4.04289	7.37822	1.60415e-13	3.06846e-11	Bacteria	Bacteroidota	Bacteroidia	Bacteroidales	Barnesiellaceae	Barnesiella	#N/A
ASV1798	3.92986	21.1796	4.0481	5.23199	1.6769e-07	8.13158e-06	Bacteria	Bacteroidota	Bacteroidia	Bacteroidales	Bacteroidaceae	Bacteroides	#N/A
ASV1814	5.80983	23.8077	3.253	7.31869	2.50404e-13	4.70111e-11	Bacteria	Firmicutes	Clostridia	Peptostreptococcales-Tissierellales	Family XI	Anaerococcus	#N/A
ASV1815	0.202724	-16.7895	4.04675	-4.14889	3.34086e-05	0.000802597	Bacteria	Firmicutes	Bacilli	Lactobacillales	Lactobacillaceae	Ligilactobacillus	#N/A
ASV1902	6.63136	30	4.0481	7.41089	1.25457e-13	2.80287e-11	Bacteria	Firmicutes	Clostridia	Oscillospirales	Oscillospiraceae	UCG-002	#N/A
ASV1925	1.67635	-22.3436	4.04631	-5.52198	3.35203e-08	2.20398e-06	Bacteria	Firmicutes	Negativicutes	Acidaminococcales	Acidaminococcaceae	Phascolarctobacterium	#N/A
ASV1940	0.194792	-16.3751	4.04681	-4.04641	5.20091e-05	0.00122906	Bacteria	Bacteroidota	Bacteroidia	Bacteroidales	Prevotellaceae	Prevotellaceae NK3B31 group	#N/A
ASV1943	5.12965	21.6453	4.0481	5.34703	8.94081e-08	4.73994e-06	Bacteria	Bacteroidota	Bacteroidia	Bacteroidales	Muribaculaceae	#N/A	#N/A
ASV1947	2.34014	26.4551	4.04546	6.53945	6.17461e-11	9.34301e-09	Bacteria	Firmicutes	Clostridia	Lachnospirales	Lachnospiraceae	Anaerostipes	#N/A
ASV1967	2.91326	-23.2247	4.04628	-5.73976	9.48108e-09	7.50931e-07	Bacteria	Fusobacteriota	Fusobacteriia	Fusobacteriales	Fusobacteriaceae	Fusobacterium	#N/A
ASV1977	4.49415	25.0324	3.60638	6.94116	3.88892e-12	6.25808e-10	Bacteria	Firmicutes	Clostridia	Peptostreptococcales-Tissierellales	Family XI	Anaerococcus	#N/A
ASV2037	3.1723	21.2087	4.04811	5.23916	1.61306e-07	7.8621e-06	Bacteria	Firmicutes	Clostridia	Peptostreptococcales-Tissierellales	Family XI	Peptoniphilus	#N/A
ASV2038	1.27417	17.9617	4.04372	4.44188	8.9176e-06	0.000247013	Bacteria	Firmicutes	Clostridia	Oscillospirales	Ruminococcaceae	Ruminococcus	#N/A
ASV2046	8.81195	-15.7693	4.05058	-3.89311	9.89692e-05	0.00225472	Bacteria	Firmicutes	Clostridia	Oscillospirales	Ruminococcaceae	Ruminococcus	#N/A
ASV2050	8.62692	21.8769	4.0481	5.40425	6.50796e-08	3.81374e-06	Bacteria	Firmicutes	Clostridia	Peptostreptococcales-Tissierellales	Family XI	Fenollaria	#N/A
ASV2054	10.1472	30	4.04809	7.41089	1.2545e-13	2.80287e-11	Bacteria	Bacteroidota	Bacteroidia	Bacteroidales	Prevotellaceae	Prevotella_9	#N/A
ASV2123	1.06532	25.3706	4.0458	6.27085	3.59078e-10	4.67181e-08	Bacteria	Firmicutes	Clostridia	Lachnospirales	Lachnospiraceae	[Ruminococcus] gauvreauii group	#N/A
ASV2132	0.069272	-18.1606	4.05086	-4.48313	7.35546e-06	0.000210447	Bacteria	Bacteroidota	Bacteroidia	Bacteroidales	Prevotellaceae	Prevotella_7	#N/A
ASV2148	0.229612	30	4.04842	7.41031	1.26008e-13	2.80287e-11	Bacteria	Firmicutes	Clostridia	Lachnospirales	Lachnospiraceae	Lachnospiraceae NK4A136 group	#N/A
ASV2150	4.4647	21.6873	4.0481	5.3574	8.44295e-08	4.57381e-06	Bacteria	Bacteroidota	Bacteroidia	Bacteroidales	Muribaculaceae	#N/A	#N/A
ASV2159	4.78872	-25.0821	4.03252	-6.21996	4.97284e-10	6.07405e-08	Bacteria	Firmicutes	Clostridia	Lachnospirales	Lachnospiraceae	Coprococcus	#N/A
ASV2246	2.37569	-22.9087	4.04629	-5.66166	1.49919e-08	1.1094e-06	Bacteria	Fusobacteriota	Fusobacteriia	Fusobacteriales	Fusobacteriaceae	Fusobacterium	#N/A
ASV2267	3.97616	21.7526	4.0481	5.37353	7.72084e-08	4.30076e-06	Bacteria	Firmicutes	Bacilli	Erysipelotrichales	Erysipelatoclostridiaceae	Catenibacterium	#N/A
ASV2268	8.66084	22.9313	4.04358	5.67103	1.41939e-08	1.06527e-06	Bacteria	Bacteroidota	Bacteroidia	Bacteroidales	Prevotellaceae	Prevotella_9	#N/A
ASV2273	2.08173	24.1746	4.04238	5.98029	2.22737e-09	2.09084e-07	Bacteria	Bacteroidota	Bacteroidia	Bacteroidales	Prevotellaceae	Prevotella	#N/A
ASV2277	1.78998	28.1364	4.04555	6.95491	3.52786e-12	5.76861e-10	Bacteria	Firmicutes	Clostridia	Oscillospirales	Oscillospiraceae	UCG-002	#N/A
ASV2287	5.22465	21.8659	4.0481	5.40153	6.60754e-08	3.84984e-06	Bacteria	Firmicutes	Negativicutes	Veillonellales-Selenomonadales	Veillonellaceae	Megasphaera	#N/A
ASV2333	8.53215	22.3797	4.0481	5.52845	3.23077e-08	2.15484e-06	Bacteria	Bacteroidota	Bacteroidia	Bacteroidales	Prevotellaceae	Prevotella_9	#N/A
ASV2345	0.370642	22.3316	4.04448	5.52151	3.36095e-08	2.20398e-06	Bacteria	Firmicutes	Clostridia	Lachnospirales	Lachnospiraceae	Lachnospiraceae ND3007 group	#N/A
ASV2375	1.87095	16.6253	3.34179	4.97496	6.52614e-07	2.61805e-05	Bacteria	Actinobacteriota	Actinobacteria	Corynebacteriales	Corynebacteriaceae	Corynebacterium	jeikeium
ASV2417	3.60976	21.3807	4.04811	5.28166	1.28018e-07	6.43687e-06	Bacteria	Firmicutes	Bacilli	Erysipelotrichales	Erysipelatoclostridiaceae	Catenibacterium	#N/A
ASV2472	2.2715	21.4916	4.04812	5.30903	1.1021e-07	5.70055e-06	Bacteria	Firmicutes	Clostridia	Oscillospirales	Oscillospiraceae	UCG-002	#N/A
ASV2488	6.38724	23.1714	3.24163	7.14807	8.80047e-13	1.56525e-10	Bacteria	Firmicutes	Clostridia	Peptostreptococcales-Tissierellales	Family XI	Finegoldia	#N/A
ASV2496	2.53547	-22.6649	4.04629	-5.60141	2.12612e-08	1.4663e-06	Bacteria	Firmicutes	Clostridia	Peptostreptococcales-Tissierellales	Family XI	Anaerococcus	#N/A
ASV2502	0.34855	-22.7087	4.04866	-5.60895	2.03553e-08	1.42998e-06	Bacteria	Actinobacteriota	Actinobacteria	Bifidobacteriales	Bifidobacteriaceae	Bifidobacterium	#N/A
ASV2515	5.57517	23.4398	4.04556	5.79394	6.87521e-09	5.71319e-07	Bacteria	Firmicutes	Clostridia	Peptostreptococcales-Tissierellales	Family XI	Anaerococcus	#N/A
ASV2520	6.07959	22.1286	4.0481	5.46642	4.59228e-08	2.8304e-06	Bacteria	Firmicutes	Clostridia	Oscillospirales	Oscillospiraceae	NK4A214 group	#N/A
ASV2530	0.188589	-19.4388	4.04675	-4.80357	1.55859e-06	5.54422e-05	Bacteria	Bacteroidota	Bacteroidia	Bacteroidales	Prevotellaceae	Prevotellaceae UCG-001	#N/A
ASV2584	0.226908	18.9548	4.04517	4.68579	2.7888e-06	9.30028e-05	Bacteria	Firmicutes	Clostridia	Lachnospirales	Lachnospiraceae	[Ruminococcus] torques group	#N/A
ASV2594	1.26262	19.6201	4.04814	4.8467	1.25534e-06	4.69618e-05	Bacteria	Firmicutes	Clostridia	Oscillospirales	Ruminococcaceae	Ruminococcus	#N/A
ASV2600	0.612422	16.283	4.0482	4.02229	5.76361e-05	0.00134946	Bacteria	Firmicutes	Clostridia	Oscillospirales	Ruminococcaceae	Ruminococcus	#N/A
ASV2650	0.499354	24.3043	4.04356	6.01063	1.84803e-09	1.80147e-07	Bacteria	Firmicutes	Negativicutes	Veillonellales-Selenomonadales	Veillonellaceae	#N/A	#N/A
ASV2701	4.74939	-18.91	4.0396	-4.68116	2.8525e-06	9.44907e-05	Bacteria	Firmicutes	Clostridia	Peptostreptococcales-Tissierellales	Family XI	Finegoldia	#N/A
ASV2724	5.29116	25.348	4.04363	6.26862	3.64263e-10	4.67456e-08	Bacteria	Firmicutes	Clostridia	Peptostreptococcales-Tissierellales	Family XI	Anaerococcus	#N/A
ASV2757	2.56247	-21.307	4.04861	-5.2628	1.41878e-07	7.01636e-06	Bacteria	Firmicutes	Clostridia	Oscillospirales	Ruminococcaceae	Faecalibacterium	#N/A
ASV2763	0.502578	16.1654	4.04822	3.99321	6.51852e-05	0.00151224	Bacteria	Firmicutes	Clostridia	Oscillospirales	Ruminococcaceae	Faecalibacterium	#N/A
ASV2765	1.06705	-30	4.02782	-7.4482	9.46203e-14	2.80287e-11	Bacteria	Firmicutes	Clostridia	Lachnospirales	Lachnospiraceae	Blautia	#N/A
ASV2778	0.922515	15.7668	4.04781	3.89513	9.8146e-05	0.002241	Bacteria	Proteobacteria	Gammaproteobacteria	Enterobacterales	Succinivibrionaceae	Succinivibrio	#N/A
ASV2798	0.692064	20.8469	4.04573	5.15282	2.56595e-07	1.16132e-05	Bacteria	Firmicutes	Negativicutes	Veillonellales-Selenomonadales	Veillonellaceae	Veillonella	#N/A
ASV2830	0.433148	16.5074	3.96452	4.16378	3.13019e-05	0.000755568	Bacteria	Fusobacteriota	Fusobacteriia	Fusobacteriales	Fusobacteriaceae	Fusobacterium	#N/A
ASV2839	6.40892	30	4.0481	7.41089	1.25457e-13	2.80287e-11	Bacteria	Firmicutes	Negativicutes	Veillonellales-Selenomonadales	Selenomonadaceae	Megamonas	#N/A
ASV2847	6.3931	21.3596	4.0481	5.27645	1.31707e-07	6.57758e-06	Bacteria	Firmicutes	Clostridia	Lachnospirales	Lachnospiraceae	Agathobacter	#N/A
ASV2893	0.0969808	-18.6388	4.05086	-4.60121	4.20046e-06	0.000132244	Bacteria	Firmicutes	Clostridia	Lachnospirales	Lachnospiraceae	Blautia	#N/A
ASV2906	1.95559	-29.9776	4.0486	-7.40443	1.31711e-13	2.80287e-11	Bacteria	Firmicutes	Clostridia	Oscillospirales	Ruminococcaceae	Faecalibacterium	#N/A
ASV2953	1.73071	-30	4.04178	-7.42248	1.14951e-13	2.80287e-11	Bacteria	Firmicutes	Clostridia	Oscillospirales	Ruminococcaceae	Faecalibacterium	#N/A
ASV2962	0.251452	-19.7878	4.04663	-4.88996	1.00855e-06	3.87299e-05	Bacteria	Firmicutes	Clostridia	Oscillospirales	Ruminococcaceae	Faecalibacterium	#N/A
ASV2982	0.549056	-24.1131	4.04443	-5.96206	2.49081e-09	2.27494e-07	Bacteria	Firmicutes	Clostridia	Oscillospirales	[Eubacterium] coprostanoligenes group	#N/A	#N/A
ASV2988	2.75602	21.0382	4.04811	5.19703	2.02497e-07	9.41704e-06	Bacteria	Firmicutes	Clostridia	Peptostreptococcales-Tissierellales	Family XI	Peptoniphilus	#N/A
ASV3007	0.70405	23.1377	4.04586	5.71886	1.07239e-08	8.363e-07	Bacteria	Bacteroidota	Bacteroidia	Bacteroidales	Rikenellaceae	Alistipes	#N/A
ASV3012	5.90937	21.7728	4.0481	5.37853	7.50982e-08	4.20633e-06	Bacteria	Bacteroidota	Bacteroidia	Bacteroidales	Prevotellaceae	Prevotella_9	#N/A
ASV3017	0.843268	30	4.04311	7.42004	1.17086e-13	2.80287e-11	Bacteria	Actinobacteriota	Coriobacteriia	Coriobacteriales	Eggerthellaceae	#N/A	#N/A
ASV3034	2.39628	24.63	4.04214	6.09332	1.10596e-09	1.20561e-07	Bacteria	Firmicutes	Bacilli	Lactobacillales	Streptococcaceae	Streptococcus	#N/A
ASV3042	0.647605	-24.3547	4.04442	-6.02181	1.72476e-09	1.73125e-07	Bacteria	Firmicutes	Negativicutes	Acidaminococcales	Acidaminococcaceae	Acidaminococcus	#N/A
ASV3051	1.45253	-18.4352	4.04618	-4.5562	5.20871e-06	0.00015763	Bacteria	Firmicutes	Clostridia	Peptostreptococcales-Tissierellales	Family XI	Finegoldia	#N/A
ASV3072	5.71509	22.1444	4.0481	5.47032	4.4922e-08	2.79504e-06	Bacteria	Bacteroidota	Bacteroidia	Bacteroidales	Prevotellaceae	Prevotella_9	#N/A
ASV3093	0.990648	19.4533	4.04816	4.80547	1.5439e-06	5.54422e-05	Bacteria	Bacteroidota	Bacteroidia	Bacteroidales	Prevotellaceae	Prevotella	#N/A
ASV3105	0.499762	21.2144	4.04417	5.24566	1.55721e-07	7.62658e-06	Bacteria	Firmicutes	Clostridia	Peptostreptococcales-Tissierellales	Family XI	Anaerococcus	#N/A
ASV3107	5.63414	21.5628	4.0481	5.32666	1.00035e-07	5.22762e-06	Bacteria	Bacteroidota	Bacteroidia	Bacteroidales	Prevotellaceae	Prevotella_9	#N/A
ASV3113	0.314147	-27.0045	4.04392	-6.67781	2.42538e-11	3.78285e-09	Bacteria	Firmicutes	Clostridia	Oscillospirales	Ruminococcaceae	Faecalibacterium	#N/A
ASV3117	1.38299	-22.3285	4.04632	-5.51823	3.42427e-08	2.21116e-06	Bacteria	Bacteroidota	Bacteroidia	Bacteroidales	Bacteroidaceae	Bacteroides	#N/A
ASV3134	3.03411	-18.8213	4.05084	-4.64626	3.38012e-06	0.000109832	Bacteria	Firmicutes	Clostridia	Peptostreptococcales-Tissierellales	Family XI	Ezakiella	#N/A
ASV3138	5.53699	22.0503	4.0481	5.44707	5.12058e-08	3.09003e-06	Bacteria	Bacteroidota	Bacteroidia	Bacteroidales	Prevotellaceae	Prevotella_9	#N/A
ASV3146	4.19648	-23.7107	4.04627	-5.85988	4.63192e-09	4.08334e-07	Bacteria	Firmicutes	Negativicutes	Veillonellales-Selenomonadales	Veillonellaceae	#N/A	#N/A
ASV3246	4.31542	21.707	4.0481	5.36227	8.21832e-08	4.50364e-06	Bacteria	Firmicutes	Clostridia	Peptostreptococcales-Tissierellales	Peptostreptococcaceae	Romboutsia	#N/A
ASV3268	2.01154	-22.6664	4.0463	-5.60176	2.12183e-08	1.4663e-06	Bacteria	Proteobacteria	Gammaproteobacteria	Enterobacterales	Pasteurellaceae	Haemophilus	#N/A
ASV3286	1.40889	14.8709	4.03825	3.68252	0.000230941	0.00514567	Bacteria	Firmicutes	Clostridia	Lachnospirales	Lachnospiraceae	Coprococcus	#N/A
ASV3293	1.30469	19.4967	4.04814	4.81622	1.46306e-06	5.3163e-05	Bacteria	Bacteroidota	Bacteroidia	Bacteroidales	Prevotellaceae	Prevotella	#N/A
ASV3296	5.44812	-24.1782	4.04627	-5.97543	2.29482e-09	2.13439e-07	Bacteria	Firmicutes	Clostridia	Peptostreptococcales-Tissierellales	Peptostreptococcaceae	Peptoclostridium	#N/A
ASV3305	1.87976	-18.7028	4.0463	-4.6222	3.79696e-06	0.000121431	Bacteria	Firmicutes	Bacilli	Lactobacillales	Streptococcaceae	Streptococcus	mitis
ASV3312	0.162846	17.0265	4.0485	4.20563	2.60351e-05	0.000646921	Bacteria	Firmicutes	Clostridia	Lachnospirales	Lachnospiraceae	Fusicatenibacter	#N/A
ASV3344	4.88939	21.6424	4.0481	5.3463	8.9768e-08	4.73994e-06	Bacteria	Bacteroidota	Bacteroidia	Bacteroidales	Prevotellaceae	Prevotella_9	#N/A
ASV3353	0.14668	-19.0489	4.04689	-4.70705	2.51321e-06	8.49298e-05	Bacteria	Firmicutes	Clostridia	Clostridia UCG-014	#N/A	#N/A	#N/A
ASV3392	0.405824	15.4765	3.38709	4.56927	4.89416e-06	0.000148958	Bacteria	Firmicutes	Clostridia	Oscillospirales	Oscillospiraceae	Flavonifractor	plautii
ASV3394	0.869297	19.4113	4.04816	4.79509	1.62601e-06	5.74373e-05	Bacteria	Firmicutes	Clostridia	Oscillospirales	Ruminococcaceae	Ruminococcus	#N/A
ASV3435	1.83939	22.9273	4.0437	5.66987	1.42905e-08	1.06527e-06	Bacteria	Bacteroidota	Bacteroidia	Bacteroidales	Prevotellaceae	Prevotella_9	#N/A
ASV3454	0.34636	-17.5031	4.05085	-4.32086	1.55422e-05	0.000408204	Bacteria	Firmicutes	Clostridia	Peptostreptococcales-Tissierellales	Family XI	Peptoniphilus	#N/A
ASV3480	0.77431	-24.2998	4.04441	-6.00824	1.87547e-09	1.81081e-07	Bacteria	Firmicutes	Negativicutes	Acidaminococcales	Acidaminococcaceae	Acidaminococcus	#N/A
ASV3489	0.377178	-20.7104	4.0465	-5.1181	3.08635e-07	1.37234e-05	Bacteria	Firmicutes	Clostridia	Lachnospirales	Lachnospiraceae	Blautia	#N/A
ASV3551	4.46845	21.6355	4.0481	5.34461	9.06094e-08	4.75958e-06	Bacteria	Bacteroidota	Bacteroidia	Bacteroidales	Prevotellaceae	Prevotella_9	#N/A
ASV3588	2.42533	17.2363	4.04544	4.26067	2.03817e-05	0.000516575	Bacteria	Firmicutes	Clostridia	Peptostreptococcales-Tissierellales	Family XI	Peptoniphilus	#N/A
ASV3601	3.80116	-26.7454	4.04436	-6.61303	3.7654e-11	5.78388e-09	Bacteria	Firmicutes	Clostridia	Oscillospirales	Ruminococcaceae	Ruminococcus	#N/A
ASV3628	0.200322	16.1217	4.04494	3.98565	6.72966e-05	0.00155765	Bacteria	Firmicutes	Clostridia	Oscillospirales	Ruminococcaceae	Subdoligranulum	#N/A
ASV3666	0.229668	17.5467	4.04838	4.33424	1.46261e-05	0.000389186	Bacteria	Actinobacteriota	Actinobacteria	Corynebacteriales	Corynebacteriaceae	Corynebacterium	#N/A
ASV3705	3.46467	21.4378	4.04811	5.29577	1.18515e-07	6.09903e-06	Bacteria	Firmicutes	Negativicutes	Veillonellales-Selenomonadales	Veillonellaceae	Megasphaera	#N/A
ASV3811	1.48499	-30	4.04632	-7.41415	1.2241e-13	2.80287e-11	Bacteria	Firmicutes	Negativicutes	Veillonellales-Selenomonadales	Selenomonadaceae	Anaerovibrio	#N/A
ASV3816	0.817219	-21.7676	4.04637	-5.37955	7.46724e-08	4.20572e-06	Bacteria	Firmicutes	Clostridia	Peptostreptococcales-Tissierellales	Family XI	Finegoldia	#N/A
ASV3820	0.65835	24.6583	4.04594	6.09458	1.09725e-09	1.20561e-07	Bacteria	Firmicutes	Clostridia	Lachnospirales	Lachnospiraceae	[Eubacterium] hallii group	#N/A
ASV3828	0.272137	23.6548	3.90059	6.06441	1.32441e-09	1.39864e-07	Bacteria	Firmicutes	Clostridia	Oscillospirales	Ruminococcaceae	Faecalibacterium	#N/A
ASV3837	0.979849	22.796	4.04323	5.63806	1.71976e-08	1.24277e-06	Bacteria	Actinobacteriota	Coriobacteriia	Coriobacteriales	Eggerthellaceae	Senegalimassilia	#N/A
ASV3858	5.00732	-20.4328	4.0396	-5.05812	4.234e-07	1.78851e-05	Bacteria	Proteobacteria	Gammaproteobacteria	Burkholderiales	Sutterellaceae	Sutterella	#N/A
ASV3880	2.70161	-19.9206	4.05084	-4.91764	8.7593e-07	3.42864e-05	Bacteria	Firmicutes	Clostridia	Peptostreptococcales-Tissierellales	Anaerovoracaceae	S5-A14a	#N/A
ASV3912	1.92333	-25.945	4.03775	-6.42559	1.31358e-10	1.90244e-08	Bacteria	Firmicutes	Clostridia	Clostridiales	Clostridiaceae	Clostridium sensu stricto 1	#N/A
ASV3934	0.325902	20.4245	4.0445	5.04996	4.41905e-07	1.84363e-05	Bacteria	Firmicutes	Negativicutes	Veillonellales-Selenomonadales	Veillonellaceae	Veillonella	#N/A
ASV3966	0.74636	-30	4.04441	-7.41764	1.19228e-13	2.80287e-11	Bacteria	Firmicutes	Clostridia	Lachnospirales	Lachnospiraceae	Blautia	#N/A
ASV4002	0.860265	-21.0471	4.04441	-5.204	1.95046e-07	9.15451e-06	Bacteria	Firmicutes	Clostridia	Lachnospirales	Lachnospiraceae	[Eubacterium] hallii group	#N/A
ASV4025	3.11032	19.6841	4.04367	4.86789	1.12797e-06	4.29902e-05	Bacteria	Firmicutes	Clostridia	Peptostreptococcales-Tissierellales	Family XI	Fenollaria	#N/A
ASV4051	2.33911	19.0719	4.04368	4.71648	2.39962e-06	8.16353e-05	Bacteria	Firmicutes	Clostridia	Oscillospirales	Ruminococcaceae	Ruminococcus	#N/A
ASV4079	0.248367	-19.7387	4.04664	-4.8778	1.07275e-06	4.10396e-05	Bacteria	Firmicutes	Clostridia	Peptostreptococcales-Tissierellales	Family XI	Peptoniphilus	#N/A
ASV4104	2.24745	29.9964	4.04253	7.42022	1.1693e-13	2.80287e-11	Bacteria	Firmicutes	Clostridia	Oscillospirales	Ruminococcaceae	Subdoligranulum	#N/A
ASV4115	0.182927	-19.2931	4.04681	-4.76749	1.86537e-06	6.4764e-05	Bacteria	Actinobacteriota	Actinobacteria	Corynebacteriales	Corynebacteriaceae	Corynebacterium	#N/A
ASV4140	0.889047	30	4.04817	7.41076	1.25582e-13	2.80287e-11	Bacteria	Firmicutes	Clostridia	Peptostreptococcales-Tissierellales	Family XI	Peptoniphilus	#N/A
ASV4145	2.54917	23.5746	4.04563	5.82717	5.63741e-09	4.80269e-07	Bacteria	Firmicutes	Bacilli	Lactobacillales	Streptococcaceae	Streptococcus	oralis
ASV4170	0.369578	22.1819	4.04381	5.48541	4.12516e-08	2.6138e-06	Bacteria	Firmicutes	Clostridia	Lachnospirales	Lachnospiraceae	Blautia	#N/A
ASV4205	0.293361	-19.9907	4.04657	-4.94014	7.80646e-07	3.07945e-05	Bacteria	Firmicutes	Clostridia	Lachnospirales	Lachnospiraceae	Blautia	#N/A
ASV4216	0.172251	17.0124	4.04847	4.20217	2.64368e-05	0.000653699	Bacteria	Bacteroidota	Bacteroidia	Bacteroidales	Prevotellaceae	Prevotella_7	#N/A
ASV4224	0.104772	-18.6088	4.04715	-4.59801	4.26552e-06	0.000132244	Bacteria	Bacteroidota	Bacteroidia	Bacteroidales	Prevotellaceae	Prevotellaceae NK3B31 group	#N/A
ASV4255	2.62378	21.6627	4.04584	5.35432	8.58789e-08	4.60656e-06	Bacteria	Proteobacteria	Gammaproteobacteria	Enterobacterales	Succinivibrionaceae	Succinivibrio	#N/A
ASV4267	0.104772	-18.6088	4.04715	-4.59801	4.26552e-06	0.000132244	Bacteria	Firmicutes	Clostridia	Christensenellales	Christensenellaceae	Christensenellaceae R-7 group	#N/A
ASV4280	0.0606502	-17.0715	4.04904	-4.21619	2.48462e-05	0.00062042	Bacteria	Firmicutes	Clostridia	Lachnospirales	Lachnospiraceae	Blautia	#N/A
ASV4304	0.584163	19.9988	4.04626	4.94255	7.71067e-07	3.05355e-05	Bacteria	Bacteroidota	Bacteroidia	Bacteroidales	Bacteroidaceae	Bacteroides	fragilis
ASV4306	2.87858	-23.0759	4.04628	-5.70297	1.17735e-08	8.97442e-07	Bacteria	Firmicutes	Clostridia	Peptostreptococcales-Tissierellales	Family XI	Anaerococcus	#N/A
ASV4341	1.66472	-22.3398	4.04631	-5.52104	3.36994e-08	2.20398e-06	Bacteria	Firmicutes	Bacilli	Lactobacillales	#N/A	#N/A	#N/A
ASV4342	0.297145	20.1208	4.04459	4.97474	6.5335e-07	2.61805e-05	Bacteria	Firmicutes	Clostridia	Lachnospirales	Lachnospiraceae	Lachnoclostridium	#N/A
ASV4364	0.332691	-16.5262	4.05085	-4.07968	4.50982e-05	0.00107831	Bacteria	Firmicutes	Clostridia	Oscillospirales	Oscillospiraceae	#N/A	#N/A
ASV4365	0.104772	-18.6088	4.04715	-4.59801	4.26552e-06	0.000132244	Bacteria	Firmicutes	Clostridia	Oscillospirales	Ruminococcaceae	Negativibacillus	#N/A
ASV4369	0.149276	16.9133	4.04853	4.17765	2.94539e-05	0.000717797	Bacteria	Firmicutes	Clostridia	Monoglobales	Monoglobaceae	Monoglobus	#N/A
ASV4405	0.543587	-21.0114	4.03556	-5.20657	1.92362e-07	9.07054e-06	Bacteria	Firmicutes	Clostridia	Oscillospirales	Ruminococcaceae	Faecalibacterium	#N/A
ASV4409	1.28113	-25.4266	4.04438	-6.28689	3.23893e-10	4.43734e-08	Bacteria	Firmicutes	Clostridia	Lachnospirales	Lachnospiraceae	Blautia	#N/A
ASV4451	0.669581	30	4.04338	7.41953	1.17538e-13	2.80287e-11	Bacteria	Firmicutes	Clostridia	Lachnospirales	Lachnospiraceae	Coprococcus	#N/A
ASV4480	1.33495	19.8848	4.04814	4.91208	9.01175e-07	3.50043e-05	Bacteria	Bacteroidota	Bacteroidia	Bacteroidales	Barnesiellaceae	Coprobacter	#N/A
ASV4522	0.474968	18.1015	4.04823	4.47147	7.76831e-06	0.000220869	Bacteria	Proteobacteria	Gammaproteobacteria	Burkholderiales	Sutterellaceae	Parasutterella	#N/A
ASV4523	2.46608	-20.5555	4.05084	-5.07438	3.8877e-07	1.65603e-05	Bacteria	Bacteroidota	Bacteroidia	Bacteroidales	Porphyromonadaceae	Porphyromonas	#N/A
ASV4554	0.487067	23.1559	3.8239	6.05557	1.39923e-09	1.46241e-07	Bacteria	Firmicutes	Clostridia	Lachnospirales	Lachnospiraceae	Lachnospira	#N/A
ASV4559	1.33212	-18.8862	4.04632	-4.6675	3.04886e-06	0.00010003	Bacteria	Actinobacteriota	Actinobacteria	Bifidobacteriales	Bifidobacteriaceae	Alloscardovia	#N/A
ASV4611	2.10887	25.4913	4.04568	6.30088	2.95963e-10	4.1422e-08	Bacteria	Firmicutes	Clostridia	Peptostreptococcales-Tissierellales	Family XI	Peptoniphilus	#N/A
ASV4625	3.68796	-23.2696	4.04628	-5.75088	8.87814e-09	7.20052e-07	Bacteria	Firmicutes	Negativicutes	Veillonellales-Selenomonadales	Selenomonadaceae	Megamonas	#N/A
ASV4682	0.884382	-21.6501	4.04636	-5.35052	8.77011e-08	4.67955e-06	Bacteria	Bacteroidota	Bacteroidia	Bacteroidales	Muribaculaceae	CAG-873	#N/A
ASV4691	0.287359	17.1808	3.34441	5.13716	2.78925e-07	1.25677e-05	Bacteria	Firmicutes	Clostridia	Lachnospirales	Lachnospiraceae	Lachnoclostridium	#N/A
ASV4700	0.319642	24.2063	4.04634	5.98228	2.20031e-09	2.08475e-07	Bacteria	Firmicutes	Bacilli	Lactobacillales	Streptococcaceae	Streptococcus	#N/A
ASV4750	0.104772	-18.6088	4.04715	-4.59801	4.26552e-06	0.000132244	Bacteria	Bacteroidota	Bacteroidia	Bacteroidales	Prevotellaceae	Prevotellaceae UCG-001	#N/A
ASV4827	0.346817	-20.5965	4.04652	-5.08993	3.58202e-07	1.5519e-05	Bacteria	Firmicutes	Bacilli	Mycoplasmatales	Mycoplasmataceae	Ureaplasma	urealyticum
ASV4831	0.287505	22.3271	4.04481	5.51993	3.39141e-08	2.20398e-06	Bacteria	Firmicutes	Clostridia	Lachnospirales	Lachnospiraceae	Lachnospiraceae UCG-001	#N/A
ASV4881	1.0917	-22.147	4.04863	-5.47025	4.4939e-08	2.79504e-06	Bacteria	Firmicutes	Clostridia	Lachnospirales	Lachnospiraceae	Blautia	#N/A
ASV4902	0.33532	30	4.04831	7.41051	1.25816e-13	2.80287e-11	Bacteria	Bacteroidota	Bacteroidia	Bacteroidales	Prevotellaceae	Prevotella_9	#N/A
ASV4913	0.829386	16.95	3.44882	4.91473	8.89042e-07	3.46658e-05	Bacteria	Firmicutes	Clostridia	Peptostreptococcales-Tissierellales	Anaerovoracaceae	Family XIII UCG-001	#N/A
ASV4918	0.385516	29.1793	4.04677	7.21053	5.57355e-13	1.00901e-10	Bacteria	Firmicutes	Clostridia	Lachnospirales	Lachnospiraceae	Lachnospiraceae UCG-004	#N/A
ASV5025	0.883115	23.8346	3.9282	6.06756	1.29866e-09	1.38587e-07	Bacteria	Firmicutes	Bacilli	Lactobacillales	Streptococcaceae	Streptococcus	#N/A
ASV5071	0.955953	-17.942	4.05084	-4.42921	9.45793e-06	0.000259707	Bacteria	Firmicutes	Clostridia	Oscillospirales	Ruminococcaceae	Faecalibacterium	#N/A
ASV5090	0.22527	-20.6311	4.04364	-5.10211	3.35891e-07	1.47414e-05	Bacteria	Firmicutes	Negativicutes	Veillonellales-Selenomonadales	Veillonellaceae	Veillonella	#N/A
ASV5091	0.760232	-24.7634	4.04441	-6.12288	9.19013e-10	1.05874e-07	Bacteria	Actinobacteriota	Actinobacteria	Bifidobacteriales	Bifidobacteriaceae	Bifidobacterium	breve
ASV5093	2.28899	-22.6921	4.04629	-5.60813	2.04524e-08	1.42998e-06	Bacteria	Firmicutes	Clostridia	Peptostreptococcales-Tissierellales	Family XI	Anaerococcus	#N/A
ASV5114	0.373633	15.3318	4.04606	3.78931	0.000151066	0.00340335	Bacteria	Firmicutes	Clostridia	Lachnospirales	Lachnospiraceae	#N/A	#N/A
ASV5117	1.20438	-19.1172	4.03969	-4.73234	2.21947e-06	7.62745e-05	Bacteria	Firmicutes	Clostridia	Peptostreptococcales-Tissierellales	Family XI	Anaerococcus	#N/A
ASV5118	1.12852	18.7742	4.04614	4.64002	3.48375e-06	0.000112479	Bacteria	Bacteroidota	Bacteroidia	Bacteroidales	Prevotellaceae	Prevotella_7	#N/A
ASV5144	0.546439	-17.2418	4.03985	-4.26794	1.97283e-05	0.000502526	Bacteria	Firmicutes	Clostridia	Lachnospirales	Lachnospiraceae	[Ruminococcus] gauvreauii group	#N/A
ASV5172	0.341475	30	4.04835	7.41043	1.25887e-13	2.80287e-11	Bacteria	Firmicutes	Clostridia	Lachnospirales	Lachnospiraceae	Roseburia	#N/A
ASV5202	0.838173	-21.7952	4.04636	-5.38636	7.18987e-08	4.095e-06	Bacteria	Firmicutes	Clostridia	Peptostreptococcales-Tissierellales	Peptostreptococcaceae	Peptoclostridium	#N/A
ASV5207	2.2828	20.6998	4.04812	5.11345	3.16331e-07	1.39715e-05	Bacteria	Bacteroidota	Bacteroidia	Bacteroidales	Prevotellaceae	Prevotella_9	#N/A
ASV5208	1.84566	20.2982	4.04812	5.01423	5.32454e-07	2.18413e-05	Bacteria	Firmicutes	Negativicutes	Veillonellales-Selenomonadales	Veillonellaceae	Megasphaera	#N/A
ASV5209	1.48593	-24.7219	4.04862	-6.10625	1.02002e-09	1.13637e-07	Bacteria	Firmicutes	Clostridia	Oscillospirales	Ruminococcaceae	Faecalibacterium	#N/A
ASV5224	0.817219	-21.7676	4.04637	-5.37955	7.46724e-08	4.20572e-06	Bacteria	Actinobacteriota	Coriobacteriia	Coriobacteriales	Coriobacteriaceae	Collinsella	#N/A
ASV5236	1.29189	19.6563	4.04814	4.85564	1.2e-06	4.52252e-05	Bacteria	Firmicutes	Clostridia	Oscillospirales	Oscillospiraceae	UCG-002	#N/A
ASV5259	1.42008	-13.0668	3.20626	-4.0754	4.59359e-05	0.00109319	Bacteria	Firmicutes	Clostridia	Lachnospirales	Lachnospiraceae	Lachnospiraceae UCG-004	#N/A
ASV5289	1.21074	-25.169	4.04439	-6.2232	4.87117e-10	6.02243e-08	Bacteria	Firmicutes	Clostridia	Oscillospirales	Ruminococcaceae	Faecalibacterium	#N/A
ASV5334	1.15179	-29.941	4.04861	-7.39538	1.41e-13	2.80287e-11	Bacteria	Firmicutes	Clostridia	Clostridiales	Clostridiaceae	Clostridium sensu stricto 1	#N/A
ASV5342	1.26206	19.479	4.04814	4.81184	1.49549e-06	5.39547e-05	Bacteria	Firmicutes	Clostridia	Oscillospirales	Ruminococcaceae	Subdoligranulum	#N/A
ASV5352	0.902075	-30	4.03751	-7.43032	1.08337e-13	2.80287e-11	Bacteria	Firmicutes	Clostridia	Lachnospirales	Lachnospiraceae	Lachnoclostridium	#N/A
ASV5362	2.03178	-21.0525	4.04861	-5.19992	1.99371e-07	9.31438e-06	Bacteria	Actinobacteriota	Actinobacteria	Bifidobacteriales	Bifidobacteriaceae	Bifidobacterium	#N/A
ASV5467	0.186606	17.2786	4.04844	4.26797	1.97261e-05	0.000502526	Bacteria	Firmicutes	Clostridia	Peptostreptococcales-Tissierellales	Family XI	Anaerococcus	#N/A
ASV5487	1.04837	16.2362	4.048	4.01093	6.04811e-05	0.00140956	Bacteria	Firmicutes	Negativicutes	Veillonellales-Selenomonadales	Veillonellaceae	Dialister	#N/A
ASV5501	0.348351	30	4.04736	7.41223	1.24189e-13	2.80287e-11	Bacteria	Proteobacteria	Gammaproteobacteria	Burkholderiales	Sutterellaceae	Sutterella	#N/A
ASV5548	2.61929	-22.9521	4.04629	-5.67238	1.40823e-08	1.06527e-06	Bacteria	Proteobacteria	Gammaproteobacteria	Burkholderiales	Sutterellaceae	Sutterella	#N/A
ASV5563	0.188589	-19.4388	4.04675	-4.80357	1.55859e-06	5.54422e-05	Bacteria	Firmicutes	Clostridia	Lachnospirales	Lachnospiraceae	#N/A	#N/A
ASV5616	1.97519	20.1056	4.04812	4.96666	6.81156e-07	2.70806e-05	Bacteria	Firmicutes	Negativicutes	Veillonellales-Selenomonadales	Veillonellaceae	Megasphaera	#N/A
ASV5645	0.0969808	-18.6388	4.05086	-4.60121	4.20046e-06	0.000132244	Bacteria	Firmicutes	Clostridia	Clostridiales	Clostridiaceae	Clostridium sensu stricto 1	#N/A
ASV5665	0.951199	23.0787	4.04392	5.70702	1.14969e-08	8.82999e-07	Bacteria	Bacteroidota	Bacteroidia	Bacteroidales	Muribaculaceae	#N/A	#N/A
ASV5666	1.87337	30	4.04812	7.41084	1.25502e-13	2.80287e-11	Bacteria	Bacteroidota	Bacteroidia	Bacteroidales	Prevotellaceae	Prevotella_9	#N/A
ASV5678	0.189987	17.304	4.04844	4.27423	1.91799e-05	0.000491024	Bacteria	Actinobacteriota	Coriobacteriia	Coriobacteriales	Eggerthellaceae	Slackia	#N/A
ASV5695	0.197097	-22.5303	4.04459	-5.57048	2.54033e-08	1.70555e-06	Bacteria	Firmicutes	Negativicutes	Acidaminococcales	Acidaminococcaceae	Acidaminococcus	#N/A
ASV5733	0.121386	-18.8057	4.04702	-4.64679	3.37138e-06	0.000109832	Bacteria	Actinobacteriota	Coriobacteriia	Coriobacteriales	Eggerthellaceae	Senegalimassilia	#N/A
ASV5775	0.204504	14.9947	4.04898	3.70332	0.000212798	0.00475187	Bacteria	Firmicutes	Clostridia	Peptostreptococcales-Tissierellales	Family XI	Anaerococcus	#N/A
ASV5801	0.706574	-17.9501	4.05084	-4.43119	9.37146e-06	0.000258173	Bacteria	Firmicutes	Clostridia	Lachnospirales	Lachnospiraceae	Anaerostipes	#N/A
ASV5832	0.48695	18.4774	4.04434	4.56871	4.90747e-06	0.000148958	Bacteria	Firmicutes	Clostridia	Lachnospirales	Lachnospiraceae	#N/A	#N/A
ASV5844	0.42653	24.3786	4.04615	6.02515	1.68956e-09	1.72787e-07	Bacteria	Firmicutes	Clostridia	Peptostreptococcales-Tissierellales	Family XI	Anaerococcus	#N/A
ASV5849	0.0969808	-18.6388	4.05086	-4.60121	4.20046e-06	0.000132244	Bacteria	Firmicutes	Clostridia	Lachnospirales	Lachnospiraceae	Blautia	#N/A
ASV5878	1.39376	-25.3945	4.04438	-6.27895	3.40868e-10	4.547e-08	Bacteria	Firmicutes	Clostridia	Peptostreptococcales-Tissierellales	Family XI	Anaerococcus	#N/A
ASV5885	0.30144	18.0971	4.04831	4.47028	7.81157e-06	0.000220869	Bacteria	Firmicutes	Clostridia	Peptostreptococcales-Tissierellales	Family XI	Fenollaria	#N/A
ASV5887	0.882083	19.4922	4.04816	4.81507	1.47152e-06	5.32794e-05	Bacteria	Bacteroidota	Bacteroidia	Bacteroidales	Bacteroidaceae	Bacteroides	#N/A
ASV5899	1.0707	-30	4.04439	-7.41768	1.19191e-13	2.80287e-11	Bacteria	Firmicutes	Clostridia	Oscillospirales	Ruminococcaceae	Faecalibacterium	#N/A
ASV5917	0.285542	17.7807	4.04833	4.3921	1.12259e-05	0.000303488	Bacteria	Firmicutes	Clostridia	Lachnospirales	Lachnospiraceae	[Eubacterium] hallii group	#N/A
ASV5926	0.126961	15.4596	4.05022	3.81698	0.000135096	0.00305714	Bacteria	Firmicutes	Clostridia	Lachnospirales	Lachnospiraceae	Lachnoclostridium	#N/A
ASV6024	1.62239	-29.953	4.04862	-7.39833	1.37906e-13	2.80287e-11	Bacteria	Actinobacteriota	Actinobacteria	Bifidobacteriales	Bifidobacteriaceae	Bifidobacterium	#N/A
ASV6030	0.277088	-17.1181	4.05085	-4.22582	2.38075e-05	0.000598909	Bacteria	Firmicutes	Clostridia	Peptostreptococcales-Tissierellales	Family XI	Peptoniphilus	#N/A
ASV6088	0.215314	17.3144	4.0484	4.27684	1.89564e-05	0.000487767	Bacteria	Firmicutes	Clostridia	Peptostreptococcales-Tissierellales	Family XI	Anaerococcus	#N/A
ASV6107	0.242772	-19.9042	4.04664	-4.9187	8.71199e-07	3.42334e-05	Bacteria	Firmicutes	Bacilli	Erysipelotrichales	Erysipelotrichaceae	Solobacterium	#N/A
ASV6220	0.594051	16.4392	4.04989	4.05918	4.92458e-05	0.00116648	Bacteria	Firmicutes	Clostridia	Lachnospirales	Lachnospiraceae	CAG-56	#N/A
ASV6249	0.651157	-19.5279	4.05085	-4.82069	1.43061e-06	5.21709e-05	Bacteria	Bacteroidota	Bacteroidia	Bacteroidales	Prevotellaceae	Prevotella_7	#N/A
ASV6268	0.364157	-20.6901	4.04651	-5.11307	3.16971e-07	1.39715e-05	Bacteria	Firmicutes	Clostridia	Peptococcales	Peptococcaceae	Peptococcus	#N/A
ASV6273	1.50109	-29.9511	4.04862	-7.39785	1.38402e-13	2.80287e-11	Bacteria	Firmicutes	Negativicutes	Veillonellales-Selenomonadales	Veillonellaceae	Dialister	#N/A
ASV6289	1.58662	20.3252	4.04813	5.02088	5.14351e-07	2.11971e-05	Bacteria	Firmicutes	Negativicutes	Veillonellales-Selenomonadales	Veillonellaceae	Megasphaera	#N/A
ASV6298	0.875611	19.0098	4.04816	4.69591	2.65422e-06	8.88069e-05	Bacteria	Firmicutes	Clostridia	Peptostreptococcales-Tissierellales	Anaerovoracaceae	S5-A14a	#N/A
ASV6299	0.868982	16.6147	4.04817	4.10427	4.05602e-05	0.000972101	Bacteria	Firmicutes	Negativicutes	Veillonellales-Selenomonadales	Veillonellaceae	Dialister	#N/A
ASV6300	0.380782	17.5676	4.04827	4.33953	1.42788e-05	0.000380942	Bacteria	Proteobacteria	Gammaproteobacteria	Burkholderiales	Sutterellaceae	Parasutterella	#N/A
ASV6315	0.62427	-21.2826	4.0464	-5.25963	1.44346e-07	7.1038e-06	Bacteria	Firmicutes	Clostridia	Lachnospirales	Lachnospiraceae	Howardella	#N/A
ASV6329	1.3656	-25.4088	4.04438	-6.2825	3.33169e-10	4.50355e-08	Bacteria	Proteobacteria	Gammaproteobacteria	Enterobacterales	Enterobacteriaceae	Kluyvera	#N/A
ASV6410	0.647602	18.7224	4.04819	4.62487	3.74832e-06	0.000120255	Bacteria	Bacteroidota	Bacteroidia	Bacteroidales	Muribaculaceae	#N/A	#N/A
ASV6421	0.157897	16.9817	4.04851	4.19455	2.73415e-05	0.000671158	Bacteria	Firmicutes	Clostridia	Peptostreptococcales-Tissierellales	Family XI	Anaerococcus	#N/A
ASV6441	0.258408	30	4.04838	7.41038	1.25941e-13	2.80287e-11	Bacteria	Bacteroidota	Bacteroidia	Bacteroidales	Prevotellaceae	Paraprevotella	#N/A
ASV6447	0.275231	17.3859	4.04833	4.29458	1.75023e-05	0.00045332	Bacteria	Bacteroidota	Bacteroidia	Bacteroidales	Prevotellaceae	Alloprevotella	#N/A
ASV6450	0.761971	24.986	4.04589	6.17566	6.58895e-10	7.85868e-08	Bacteria	Firmicutes	Clostridia	Peptostreptococcales-Tissierellales	Family XI	Anaerococcus	#N/A
ASV6464	0.543421	30	4.04821	7.41068	1.25657e-13	2.80287e-11	Bacteria	Firmicutes	Clostridia	Lachnospirales	Lachnospiraceae	Dorea	#N/A
ASV6478	0.549365	-30	4.04444	-7.41759	1.19275e-13	2.80287e-11	Bacteria	Firmicutes	Clostridia	Lachnospirales	Lachnospiraceae	Blautia	#N/A
ASV6490	0.244023	17.5098	4.04836	4.32515	1.52428e-05	0.000402426	Bacteria	Firmicutes	Clostridia	Oscillospirales	Ruminococcaceae	Faecalibacterium	#N/A
ASV6572	0.879428	-29.9541	4.04864	-7.39857	1.37662e-13	2.80287e-11	Bacteria	Firmicutes	Bacilli	Lactobacillales	Lactobacillaceae	Lactobacillus	kalixensis
ASV6616	0.5024	18.4219	4.04822	4.55063	5.34867e-06	0.000160429	Bacteria	Firmicutes	Clostridia	Peptostreptococcales-Tissierellales	Family XI	Anaerococcus	#N/A
ASV6653	0.189987	17.304	4.04844	4.27423	1.91799e-05	0.000491024	Bacteria	Firmicutes	Clostridia	Lachnospirales	Lachnospiraceae	Lachnospira	#N/A
ASV6671	0.258293	30	4.044	7.4184	1.18542e-13	2.80287e-11	Bacteria	Firmicutes	Negativicutes	Veillonellales-Selenomonadales	Selenomonadaceae	Mitsuokella	#N/A
ASV6701	0.263233	-18.4201	4.05085	-4.54721	5.43617e-06	0.000162094	Bacteria	Bacteroidota	Bacteroidia	Bacteroidales	Rikenellaceae	Alistipes	#N/A
ASV6703	0.523858	-21.1676	4.04643	-5.23117	1.68439e-07	8.13158e-06	Bacteria	Actinobacteriota	Coriobacteriia	Coriobacteriales	Coriobacteriaceae	Collinsella	#N/A
ASV6757	0.441856	24.6079	4.04614	6.08183	1.18818e-09	1.28146e-07	Bacteria	Firmicutes	Clostridia	Lachnospirales	Lachnospiraceae	[Eubacterium] hallii group	#N/A
ASV6764	0.471049	-19.3815	4.05085	-4.78457	1.71357e-06	6.01112e-05	Bacteria	Bacteroidota	Bacteroidia	Bacteroidales	Barnesiellaceae	Barnesiella	#N/A
ASV6767	0.415636	16.4886	4.04421	4.07709	4.56022e-05	0.0010878	Bacteria	Firmicutes	Clostridia	Peptostreptococcales-Tissierellales	Family XI	Peptoniphilus	#N/A
ASV6772	0.59999	17.3443	4.04399	4.28892	1.79548e-05	0.000463169	Bacteria	Bacteroidota	Bacteroidia	Bacteroidales	Muribaculaceae	#N/A	#N/A
ASV6805	0.693836	30	4.04819	7.41073	1.25609e-13	2.80287e-11	Bacteria	Bacteroidota	Bacteroidia	Bacteroidales	Muribaculaceae	#N/A	#N/A
ASV6806	1.14449	25.713	4.04579	6.3555	2.07755e-10	2.96651e-08	Bacteria	Firmicutes	Clostridia	Peptostreptococcales-Tissierellales	Family XI	Anaerococcus	#N/A
ASV6807	0.394226	-19.1651	4.04868	-4.73365	2.20519e-06	7.62745e-05	Bacteria	Firmicutes	Clostridia	Lachnospirales	Lachnospiraceae	Roseburia	#N/A
ASV6849	0.363901	-19.0449	4.04869	-4.70396	2.55164e-06	8.5942e-05	Bacteria	Firmicutes	Clostridia	Lachnospirales	Lachnospiraceae	Blautia	#N/A
ASV6850	1.24333	-20.4662	4.04863	-5.05509	4.30189e-07	1.80965e-05	Bacteria	Firmicutes	Clostridia	Lachnospirales	Lachnospiraceae	Lachnospiraceae UCG-004	#N/A
ASV6876	0.450862	-20.5597	4.04646	-5.08091	3.75636e-07	1.60683e-05	Bacteria	Proteobacteria	Gammaproteobacteria	Enterobacterales	Pasteurellaceae	Haemophilus	#N/A
ASV6886	1.22817	-25.505	4.04863	-6.29968	2.98264e-10	4.1422e-08	Bacteria	Firmicutes	Clostridia	Lachnospirales	Lachnospiraceae	Lachnospiraceae UCG-004	#N/A
ASV6963	0.500363	-17.1715	4.04645	-4.2436	2.19961e-05	0.0005561	Bacteria	Bacteroidota	Bacteroidia	Bacteroidales	Muribaculaceae	#N/A	#N/A
ASV6964	1.35258	-22.0705	4.04632	-5.45447	4.9119e-08	2.98185e-06	Bacteria	Bacteroidota	Bacteroidia	Bacteroidales	Prevotellaceae	Prevotella_9	#N/A
ASV6975	0.069272	-18.1606	4.05086	-4.48313	7.35546e-06	0.000210447	Bacteria	Firmicutes	Bacilli	Erysipelotrichales	Erysipelatoclostridiaceae	Erysipelatoclostridium	#N/A
ASV7064	0.157897	16.9817	4.04851	4.19455	2.73415e-05	0.000671158	Bacteria	Firmicutes	Clostridia	Oscillospirales	Oscillospiraceae	UCG-003	#N/A
ASV7115	0.83236	-21.3767	4.04636	-5.28295	1.27121e-07	6.43687e-06	Bacteria	Firmicutes	Clostridia	Oscillospirales	Oscillospiraceae	UCG-002	#N/A
ASV7133	0.624244	18.9568	4.04819	4.68279	2.83001e-06	9.40677e-05	Bacteria	Firmicutes	Clostridia	Oscillospirales	Oscillospiraceae	UCG-002	#N/A
ASV7164	0.886937	-24.7814	4.0444	-6.12734	8.93627e-10	1.04133e-07	Bacteria	Firmicutes	Negativicutes	Veillonellales-Selenomonadales	Veillonellaceae	Dialister	#N/A
ASV7174	0.201435	16.1844	4.04474	4.00134	6.29837e-05	0.00146451	Bacteria	Firmicutes	Clostridia	Peptostreptococcales-Tissierellales	Family XI	Fenollaria	#N/A
ASV7270	0.617234	18.5218	4.0482	4.57533	4.75476e-06	0.000145192	Bacteria	Firmicutes	Clostridia	Lachnospirales	Lachnospiraceae	Blautia	#N/A
ASV7301	0.999564	-25.3612	4.04439	-6.27069	3.59441e-10	4.67181e-08	Bacteria	Firmicutes	Clostridia	Oscillospirales	Ruminococcaceae	Ruminococcus	#N/A
ASV7366	0.471049	-19.3815	4.05085	-4.78457	1.71357e-06	6.01112e-05	Bacteria	Firmicutes	Clostridia	Lachnospirales	Lachnospiraceae	#N/A	#N/A
ASV7367	0.167186	15.1825	3.90441	3.88856	0.000100842	0.00229224	Bacteria	Firmicutes	Clostridia	Lachnospirales	Lachnospiraceae	Dorea	#N/A
ASV7373	0.990445	19.1339	4.04816	4.72657	2.28342e-06	7.79439e-05	Bacteria	Firmicutes	Clostridia	Clostridiales	Clostridiaceae	Sarcina	#N/A
ASV7418	0.466265	14.6034	4.04405	3.61109	0.000304915	0.0067167	Bacteria	Firmicutes	Clostridia	Lachnospirales	Lachnospiraceae	Lachnospiraceae UCG-004	#N/A
ASV7491	0.37219	21.1301	3.88737	5.43559	5.46152e-08	3.27626e-06	Bacteria	Firmicutes	Clostridia	Lachnospirales	Lachnospiraceae	Lachnoclostridium	#N/A
ASV7508	0.381395	24.7198	4.04633	6.10919	1.00139e-09	1.13558e-07	Bacteria	Firmicutes	Bacilli	Lactobacillales	Streptococcaceae	Streptococcus	#N/A
ASV7528	0.732068	19.3164	4.04818	4.77163	1.8274e-06	6.38835e-05	Bacteria	Firmicutes	Clostridia	Lachnospirales	Lachnospiraceae	Blautia	#N/A
ASV7579	0.556391	18.3448	4.04821	4.5316	5.85391e-06	0.00017202	Bacteria	Firmicutes	Clostridia	Lachnospirales	Lachnospiraceae	Lachnoclostridium	#N/A
ASV7580	0.379974	18.3404	4.04826	4.53044	5.8862e-06	0.000172469	Bacteria	Firmicutes	Clostridia	Lachnospirales	Lachnospiraceae	Lachnospira	#N/A
ASV7636	0.841517	17.7542	4.04388	4.39039	1.13145e-05	0.000305071	Bacteria	Firmicutes	Clostridia	Christensenellales	Christensenellaceae	Christensenellaceae R-7 group	#N/A
ASV7669	0.986376	-18.3808	4.04635	-4.54257	5.55717e-06	0.000165216	Bacteria	Bacteroidota	Bacteroidia	Bacteroidales	Prevotellaceae	Prevotella	#N/A
ASV7697	0.203558	17.407	4.04841	4.2997	1.71031e-05	0.000444592	Bacteria	Firmicutes	Clostridia	Oscillospirales	Oscillospiraceae	UCG-002	#N/A
ASV7757	0.217128	17.1595	4.04839	4.23859	2.24932e-05	0.000567254	Bacteria	Firmicutes	Clostridia	Peptostreptococcales-Tissierellales	Anaerovoracaceae	Family XIII AD3011 group	#N/A
ASV7786	0.762996	-21.6747	4.04638	-5.35657	8.48171e-08	4.57381e-06	Bacteria	Bacteroidota	Bacteroidia	Bacteroidales	Prevotellaceae	Alloprevotella	#N/A
ASV7817	1.27098	-16.9901	4.03968	-4.2058	2.60157e-05	0.000646921	Bacteria	Firmicutes	Clostridia	Peptostreptococcales-Tissierellales	Peptostreptococcaceae	Peptoclostridium	#N/A
ASV7820	0.244023	17.5098	4.04836	4.32515	1.52428e-05	0.000402426	Bacteria	Proteobacteria	Gammaproteobacteria	Enterobacterales	Enterobacteriaceae	Escherichia-Shigella	#N/A
ASV7860	0.172251	17.0124	4.04847	4.20217	2.64368e-05	0.000653699	Bacteria	Proteobacteria	Gammaproteobacteria	Burkholderiales	Sutterellaceae	Sutterella	#N/A
ASV7862	0.80066	19.0116	4.04817	4.69635	2.64846e-06	8.88069e-05	Bacteria	Firmicutes	Clostridia	Oscillospirales	Oscillospiraceae	UCG-002	#N/A
ASV7926	0.126705	-21.9375	4.04473	-5.42372	5.83717e-08	3.44054e-06	Bacteria	Firmicutes	Clostridia	Oscillospirales	Ruminococcaceae	Faecalibacterium	#N/A
ASV7969	0.270884	-17.2199	4.03822	-4.26423	2.0059e-05	0.000509669	Bacteria	Firmicutes	Clostridia	Lachnospirales	Lachnospiraceae	Blautia	#N/A
ASV7971	0.22167	-18.6403	4.05085	-4.60158	4.19291e-06	0.000132244	Bacteria	Firmicutes	Clostridia	Lachnospirales	Lachnospiraceae	Roseburia	#N/A
ASV7978	0.717714	19.547	4.04818	4.82858	1.3751e-06	5.03276e-05	Bacteria	Bacteroidota	Bacteroidia	Bacteroidales	Barnesiellaceae	Barnesiella	#N/A
ASV8082	0.886494	30	4.04816	7.41077	1.25572e-13	2.80287e-11	Bacteria	Bacteroidota	Bacteroidia	Bacteroidales	Prevotellaceae	Prevotella_9	#N/A
ASV8144	0.0844702	-21.7294	4.04492	-5.37203	7.7854e-08	4.31303e-06	Bacteria	Bacteroidota	Bacteroidia	Bacteroidales	Bacteroidaceae	Bacteroides	#N/A
ASV8169	0.678526	19.1518	4.04819	4.73097	2.23451e-06	7.65321e-05	Bacteria	Firmicutes	Clostridia	Oscillospirales	Oscillospiraceae	NK4A214 group	#N/A
ASV8236	0.244834	18.0122	4.04838	4.44924	8.61748e-06	0.000241337	Bacteria	Firmicutes	Clostridia	Christensenellales	Christensenellaceae	Christensenellaceae R-7 group	#N/A
ASV8256	0.422185	21.0006	4.04429	5.19267	2.07302e-07	9.55285e-06	Bacteria	Firmicutes	Bacilli	Lactobacillales	Lactobacillaceae	Lactobacillus	#N/A
ASV8305	0.104772	-18.6088	4.04715	-4.59801	4.26552e-06	0.000132244	Bacteria	Firmicutes	Clostridia	Lachnospirales	Lachnospiraceae	#N/A	#N/A
ASV8338	0.267489	-23.197	4.04453	-5.7354	9.72812e-09	7.64525e-07	Bacteria	Proteobacteria	Gammaproteobacteria	Enterobacterales	Enterobacteriaceae	Raoultella	#N/A
ASV8361	0.746423	19.4334	4.04818	4.80054	1.58236e-06	5.60907e-05	Bacteria	Firmicutes	Clostridia	Clostridiales	Clostridiaceae	Sarcina	#N/A
ASV8398	0.35242	30	4.04832	7.41049	1.25837e-13	2.80287e-11	Bacteria	Firmicutes	Clostridia	Lachnospirales	Lachnospiraceae	Lachnospira	#N/A
ASV8421	0.325838	16.9581	4.04439	4.19299	2.75297e-05	0.000674145	Bacteria	Bacteroidota	Bacteroidia	Bacteroidales	Marinifilaceae	Butyricimonas	#N/A
ASV8424	0.573387	18.4258	4.0482	4.55161	5.32369e-06	0.000160153	Bacteria	Firmicutes	Clostridia	Oscillospirales	Oscillospiraceae	UCG-002	#N/A
ASV8434	0.387923	-20.3092	4.05085	-5.01357	5.3429e-07	2.18413e-05	Bacteria	Firmicutes	Clostridia	Lachnospirales	Lachnospiraceae	Blautia	#N/A
ASV8527	0.272926	-20.5768	4.04872	-5.08231	3.72875e-07	1.60683e-05	Bacteria	Firmicutes	Clostridia	Lachnospirales	Lachnospiraceae	Lachnoclostridium	#N/A
ASV8550	0.269041	30	4.04422	7.41799	1.18908e-13	2.80287e-11	Bacteria	Firmicutes	Clostridia	Lachnospirales	Lachnospiraceae	Lachnoclostridium	#N/A
ASV8553	0.339263	18.0959	4.04828	4.47002	7.82126e-06	0.000220869	Bacteria	Desulfobacterota	Desulfovibrionia	Desulfovibrionales	Desulfovibrionaceae	Bilophila	#N/A
ASV8602	0.124707	-17.4814	4.04352	-4.32331	1.53709e-05	0.000404753	Bacteria	Firmicutes	Bacilli	Lactobacillales	Streptococcaceae	Streptococcus	#N/A
ASV8676	0.675762	-24.3809	4.04442	-6.02829	1.657e-09	1.71414e-07	Bacteria	Firmicutes	Clostridia	Lachnospirales	Lachnospiraceae	Frisingicoccus	#N/A
ASV8698	0.372573	16.9201	4.04429	4.1837	2.86798e-05	0.000700616	Bacteria	Firmicutes	Clostridia	Peptostreptococcales-Tissierellales	Family XI	Anaerococcus	#N/A
ASV8745	0.572247	-21.0173	4.04642	-5.19405	2.05771e-07	9.52559e-06	Bacteria	Bacteroidota	Bacteroidia	Bacteroidales	Prevotellaceae	Alloprevotella	#N/A
ASV8752	0.591292	-24.2214	4.04443	-5.98884	2.11344e-09	2.02133e-07	Bacteria	Fusobacteriota	Fusobacteriia	Fusobacteriales	Fusobacteriaceae	Fusobacterium	#N/A
ASV8860	0.230699	17.48	4.04838	4.31778	1.57605e-05	0.000411804	Bacteria	Firmicutes	Clostridia	Oscillospirales	Oscillospiraceae	#N/A	#N/A
ASV8896	0.329476	-20.5054	4.04654	-5.06739	4.03306e-07	1.71076e-05	Bacteria	Bacteroidota	Bacteroidia	Bacteroidales	Prevotellaceae	#N/A	#N/A
ASV8967	0.447702	-30	4.04647	-7.41387	1.22669e-13	2.80287e-11	Bacteria	Firmicutes	Clostridia	Oscillospirales	Oscillospiraceae	UCG-005	#N/A
ASV8981	0.658951	-21.3912	4.04639	-5.28649	1.24686e-07	6.35207e-06	Bacteria	Bacteroidota	Bacteroidia	Bacteroidales	Prevotellaceae	Prevotella_7	#N/A
ASV9052	0.450862	-20.5597	4.04646	-5.08091	3.75636e-07	1.60683e-05	Bacteria	Bacteroidota	Bacteroidia	Bacteroidales	Prevotellaceae	Prevotella_9	#N/A
ASV9057	1.00748	23.3591	4.04577	5.77371	7.75451e-09	6.39148e-07	Bacteria	Actinobacteriota	Actinobacteria	Bifidobacteriales	Bifidobacteriaceae	Bifidobacterium	#N/A
ASV9058	0.408273	-23.5764	4.04446	-5.8293	5.56615e-09	4.78217e-07	Bacteria	Firmicutes	Clostridia	Lachnospirales	Lachnospiraceae	[Eubacterium] hallii group	#N/A
ASV9105	0.60288	18.7934	4.0482	4.64241	3.44369e-06	0.00011154	Bacteria	Firmicutes	Clostridia	Oscillospirales	Oscillospiraceae	UCG-002	#N/A
ASV9167	0.126705	-21.9375	4.04473	-5.42372	5.83717e-08	3.44054e-06	Bacteria	Bacteroidota	Bacteroidia	Bacteroidales	Bacteroidaceae	Bacteroides	#N/A
ASV9169	0.636827	-25.0711	4.04865	-6.19244	5.92386e-10	7.14953e-08	Bacteria	Firmicutes	Clostridia	Lachnospirales	Lachnospiraceae	Dorea	#N/A
ASV9198	0.284981	17.7332	4.04832	4.38038	1.18471e-05	0.000318585	Bacteria	Proteobacteria	Gammaproteobacteria	Enterobacterales	Succinivibrionaceae	Succinivibrio	#N/A
ASV9279	0.286968	14.7786	4.04426	3.65422	0.000257961	0.00572256	Bacteria	Firmicutes	Clostridia	Oscillospirales	Oscillospiraceae	UCG-003	#N/A
ASV9285	0.366969	16.8777	4.04429	4.17322	3.00327e-05	0.000730147	Bacteria	Firmicutes	Clostridia	Christensenellales	Christensenellaceae	Christensenellaceae R-7 group	#N/A
ASV9289	0.574171	18.4351	4.0482	4.55389	5.26636e-06	0.0001589	Bacteria	Firmicutes	Clostridia	Oscillospirales	Oscillospiraceae	UCG-002	#N/A
ASV9304	0.3271	30	4.04832	7.41048	1.25846e-13	2.80287e-11	Bacteria	Firmicutes	Clostridia	Oscillospirales	Ruminococcaceae	Subdoligranulum	#N/A
ASV9309	0.233298	29.9939	4.04842	7.40879	1.27456e-13	2.80287e-11	Bacteria	Bacteroidota	Bacteroidia	Bacteroidales	Bacteroidaceae	Bacteroides	#N/A
ASV9424	0.225431	-19.6268	4.04667	-4.85011	1.23392e-06	4.63313e-05	Bacteria	Actinobacteriota	Actinobacteria	Bifidobacteriales	Bifidobacteriaceae	Alloscardovia	#N/A
ASV9446	0.549056	-24.1131	4.04443	-5.96206	2.49081e-09	2.27494e-07	Bacteria	Firmicutes	Clostridia	Oscillospirales	Ruminococcaceae	Ruminococcus	#N/A
ASV9463	0.325902	20.4245	4.0445	5.04996	4.41905e-07	1.84363e-05	Bacteria	Firmicutes	Clostridia	Oscillospirales	Butyricicoccaceae	Butyricicoccus	#N/A
ASV9511	0.584006	25.2288	4.04429	6.23813	4.42825e-10	5.6117e-08	Bacteria	Actinobacteriota	Actinobacteria	Actinomycetales	Actinomycetaceae	Actinotignum	#N/A
ASV9540	0.138544	-19.1723	4.05085	-4.73291	2.21327e-06	7.62745e-05	Bacteria	Firmicutes	Clostridia	Lachnospirales	Lachnospiraceae	Blautia	#N/A
ASV9543	0.30144	18.0971	4.04831	4.47028	7.81157e-06	0.000220869	Bacteria	Bacteroidota	Bacteroidia	Bacteroidales	Porphyromonadaceae	Porphyromonas	asaccharolytica
ASV9545	0.434256	18.3679	4.04824	4.53725	5.69913e-06	0.000168941	Bacteria	Proteobacteria	Gammaproteobacteria	Burkholderiales	Oxalobacteraceae	Oxalobacter	#N/A
ASV9730	0.29052	17.7847	4.04833	4.3931	1.11743e-05	0.000302902	Bacteria	Proteobacteria	Gammaproteobacteria	Enterobacterales	Succinivibrionaceae	Succinivibrio	#N/A
ASV9745	0.294794	-20.2553	4.04657	-5.00555	5.57024e-07	2.25884e-05	Bacteria	Bacteroidota	Bacteroidia	Bacteroidales	Prevotellaceae	#N/A	#N/A
ASV9746	0.346817	-20.5965	4.04652	-5.08993	3.58202e-07	1.5519e-05	Bacteria	Bacteroidota	Bacteroidia	Bacteroidales	Prevotellaceae	Prevotella_9	#N/A
ASV9756	0.226661	17.6441	4.04838	4.35831	1.31073e-05	0.000350612	Bacteria	Bacteroidota	Bacteroidia	Bacteroidales	Prevotellaceae	#N/A	#N/A
ASV9762	0.550461	18.9096	4.04821	4.67111	2.99572e-06	9.86058e-05	Bacteria	Firmicutes	Clostridia	Lachnospirales	Lachnospiraceae	Roseburia	#N/A
ASV9813	0.300695	23.5577	4.04474	5.82428	5.73583e-09	4.84582e-07	Bacteria	Firmicutes	Clostridia	Lachnospirales	Lachnospiraceae	[Eubacterium] fissicatena group	#N/A
ASV9854	0.126705	-21.9375	4.04473	-5.42372	5.83717e-08	3.44054e-06	Bacteria	Bacteroidota	Bacteroidia	Bacteroidales	Marinifilaceae	Butyricimonas	#N/A
ASV9855	0.436429	-23.6522	4.04446	-5.84805	4.97381e-09	4.34694e-07	Bacteria	Fusobacteriota	Fusobacteriia	Fusobacteriales	Fusobacteriaceae	Fusobacterium	#N/A
ASV9864	0.167635	-19.5801	4.04681	-4.83841	1.30884e-06	4.86044e-05	Bacteria	Firmicutes	Clostridia	Peptostreptococcales-Tissierellales	Family XI	Finegoldia	#N/A
ASV9910	0.281409	15.9216	4.04795	3.93324	8.38082e-05	0.00191794	Bacteria	Bacteroidota	Bacteroidia	Bacteroidales	Tannerellaceae	Parabacteroides	#N/A
ASV9994	0.670538	-21.081	4.04639	-5.20983	1.89011e-07	8.95416e-06	Bacteria	Firmicutes	Negativicutes	Veillonellales-Selenomonadales	Selenomonadaceae	Megamonas	#N/A
ASV10077	0.157897	16.9817	4.04851	4.19455	2.73415e-05	0.000671158	Bacteria	Firmicutes	Negativicutes	Acidaminococcales	Acidaminococcaceae	Succiniclasticum	#N/A
ASV10078	0.352833	18.1474	4.04828	4.48274	7.36917e-06	0.000210447	Bacteria	Proteobacteria	Gammaproteobacteria	Enterobacterales	Succinivibrionaceae	Succinivibrio	#N/A
ASV10137	0.451343	30	4.04826	7.41059	1.25738e-13	2.80287e-11	Bacteria	Bacteroidota	Bacteroidia	Bacteroidales	Prevotellaceae	Prevotella_9	#N/A
ASV10139	0.112627	-21.7977	4.04478	-5.3891	7.0813e-08	4.05594e-06	Bacteria	Firmicutes	Bacilli	Erysipelotrichales	Erysipelatoclostridiaceae	Erysipelatoclostridium	#N/A
ASV10157	0.263233	-18.4201	4.05085	-4.54721	5.43617e-06	0.000162094	Bacteria	Firmicutes	Clostridia	Oscillospirales	Ruminococcaceae	Incertae Sedis	#N/A
ASV10228	0.260112	-19.8304	4.04661	-4.9005	9.55906e-07	3.68478e-05	Bacteria	Bacteroidota	Bacteroidia	Bacteroidales	Prevotellaceae	#N/A	#N/A
ASV10243	0.154862	-22.1032	4.04466	-5.46479	4.63451e-08	2.8304e-06	Bacteria	Actinobacteriota	Coriobacteriia	Coriobacteriales	Coriobacteriaceae	Collinsella	#N/A
ASV10287	0.147153	30	4.04486	7.41682	1.19968e-13	2.80287e-11	Bacteria	Bacteroidota	Bacteroidia	Bacteroidales	Bacteroidaceae	Bacteroides	#N/A
ASV10295	0.412511	-17.9209	4.04649	-4.42874	9.47836e-06	0.000259707	Bacteria	Firmicutes	Clostridia	Lachnospirales	Lachnospiraceae	#N/A	#N/A
ASV10301	0.401777	-20.44	4.05085	-5.04586	4.51486e-07	1.87589e-05	Bacteria	Firmicutes	Clostridia	Lachnospirales	Lachnospiraceae	Lachnospira	#N/A
ASV10329	0.211918	-30	4.04459	-7.41731	1.19523e-13	2.80287e-11	Bacteria	Firmicutes	Clostridia	Oscillospirales	Ruminococcaceae	Faecalibacterium	#N/A
ASV10373	0.258614	16.4409	4.0446	4.0649	4.80533e-05	0.0011409	Bacteria	Firmicutes	Clostridia	Peptostreptococcales-Tissierellales	Family XI	Fenollaria	#N/A
ASV10403	0.272731	18.1489	4.04833	4.48304	7.35856e-06	0.000210447	Bacteria	Firmicutes	Clostridia	Peptostreptococcales-Tissierellales	Family XI	Peptoniphilus	#N/A
ASV10408	0.167635	-19.5801	4.04681	-4.83841	1.30884e-06	4.86044e-05	Bacteria	Firmicutes	Clostridia	Clostridiales	Clostridiaceae	Clostridium sensu stricto 1	#N/A
ASV10414	0.586721	-20.9779	4.04641	-5.18433	2.16793e-07	9.94503e-06	Bacteria	Firmicutes	Clostridia	Lachnospirales	Lachnospiraceae	Blautia	#N/A
ASV10451	0.112627	-21.7977	4.04478	-5.3891	7.0813e-08	4.05594e-06	Bacteria	Fusobacteriota	Fusobacteriia	Fusobacteriales	Fusobacteriaceae	Fusobacterium	nucleatum
ASV10476	0.696244	23.4595	4.04401	5.80105	6.59006e-09	5.52149e-07	Bacteria	Firmicutes	Bacilli	Lactobacillales	Lactobacillaceae	Lactobacillus	#N/A
ASV10506	0.204158	29.8925	4.04844	7.38372	1.53932e-13	3.00108e-11	Bacteria	Bacteroidota	Bacteroidia	Bacteroidales	Bacteroidaceae	Bacteroides	#N/A
ASV10582	0.104045	-18.6004	4.04715	-4.59593	4.30832e-06	0.000132759	Bacteria	Bacteroidota	Bacteroidia	Bacteroidales	Prevotellaceae	Prevotellaceae NK3B31 group	#N/A
ASV10583	0.158125	-22.7647	4.04468	-5.6283	1.81997e-08	1.29935e-06	Bacteria	Fusobacteriota	Fusobacteriia	Fusobacteriales	Fusobacteriaceae	Fusobacterium	nucleatum
ASV10589	0.135591	-19.0824	4.04881	-4.7131	2.43977e-06	8.27236e-05	Bacteria	Firmicutes	Clostridia	Lachnospirales	Lachnospiraceae	Agathobacter	#N/A
ASV10605	0.388561	18.2494	4.04826	4.50795	6.54567e-06	0.000190143	Bacteria	Bacteroidota	Bacteroidia	Bacteroidales	Prevotellaceae	Prevotella_9	#N/A
ASV10799	0.287086	17.8138	4.04832	4.4003	1.08101e-05	0.000294072	Bacteria	Firmicutes	Clostridia	Lachnospirales	Lachnospiraceae	Dorea	#N/A
ASV10946	0.502904	-21.1407	4.04644	-5.22453	1.74602e-07	8.38919e-06	Bacteria	Firmicutes	Clostridia	Lachnospirales	Lachnospiraceae	#N/A	#N/A
ASV10947	0.460995	-20.7252	4.04646	-5.12181	3.02623e-07	1.35154e-05	Bacteria	Firmicutes	Clostridia	Lachnospirales	Lachnospiraceae	Lachnoclostridium	#N/A
ASV11170	0.283639	-15.9193	4.02532	-3.95479	7.66009e-05	0.00175697	Bacteria	Firmicutes	Bacilli	Lactobacillales	Lactobacillaceae	Lactobacillus	#N/A
ASV11233	0.230699	17.48	4.04838	4.31778	1.57605e-05	0.000411804	Bacteria	Firmicutes	Clostridia	Monoglobales	Monoglobaceae	Monoglobus	#N/A
ASV11328	0.290569	30	4.0484	7.41034	1.25978e-13	2.80287e-11	Bacteria	Firmicutes	Clostridia	Lachnospirales	Lachnospiraceae	Roseburia	#N/A
ASV11338	0.280998	-26.1042	4.04022	-6.46108	1.03958e-10	1.52742e-08	Bacteria	Firmicutes	Clostridia	Lachnospirales	Lachnospiraceae	Lachnospiraceae UCG-004	#N/A
ASV11341	0.151625	-18.0955	4.0488	-4.46935	7.84588e-06	0.000220949	Bacteria	Firmicutes	Clostridia	Oscillospirales	Ruminococcaceae	Faecalibacterium	#N/A
ASV11430	0.268901	30	4.04845	7.41025	1.26061e-13	2.80287e-11	Bacteria	Bacteroidota	Bacteroidia	Bacteroidales	Barnesiellaceae	Coprobacter	#N/A
ASV11469	0.294794	-20.2553	4.04657	-5.00555	5.57024e-07	2.25884e-05	Bacteria	Firmicutes	Clostridia	Peptostreptococcales-Tissierellales	Anaerovoracaceae	Family XIII AD3011 group	#N/A
ASV11498	0.295646	-23.3381	4.04451	-5.7703	7.91286e-09	6.4694e-07	Bacteria	Firmicutes	Clostridia	Lachnospirales	Lachnospiraceae	Frisingicoccus	#N/A
ASV11526	0.0554176	-18.0079	4.05087	-4.44543	8.77153e-06	0.000243632	Bacteria	Bacteroidota	Bacteroidia	Bacteroidales	Muribaculaceae	#N/A	#N/A
ASV11556	0.287086	17.8138	4.04832	4.4003	1.08101e-05	0.000294072	Bacteria	Firmicutes	Clostridia	Clostridiales	Clostridiaceae	Sarcina	#N/A
ASV11562	0.27141	17.8131	4.04833	4.40011	1.08196e-05	0.000294072	Bacteria	Firmicutes	Clostridia	Lachnospirales	Lachnospiraceae	[Ruminococcus] gauvreauii group	#N/A
ASV11586	0.20096	17.3849	4.04842	4.29425	1.75283e-05	0.00045332	Bacteria	Bacteroidota	Bacteroidia	Bacteroidales	Barnesiellaceae	Coprobacter	#N/A
ASV11635	0.117111	-17.6361	4.04493	-4.36005	1.30035e-05	0.000348756	Bacteria	Firmicutes	Negativicutes	Veillonellales-Selenomonadales	Veillonellaceae	Dialister	#N/A
ASV11661	0.225254	-22.8591	4.04456	-5.65182	1.58761e-08	1.16632e-06	Bacteria	Fusobacteriota	Fusobacteriia	Fusobacteriales	Fusobacteriaceae	Fusobacterium	nucleatum
ASV11729	0.272731	18.1489	4.04833	4.48304	7.35856e-06	0.000210447	Bacteria	Firmicutes	Clostridia	Clostridiales	Clostridiaceae	Sarcina	#N/A
ASV11764	0.0703919	-21.304	4.04504	-5.26669	1.38906e-07	6.90306e-06	Bacteria	Firmicutes	Clostridia	Peptostreptococcales-Tissierellales	Family XI	Peptoniphilus	#N/A
ASV11833	0.16894	-22.6166	4.04463	-5.59175	2.24787e-08	1.53979e-06	Bacteria	Firmicutes	Clostridia	Lachnospirales	Lachnospiraceae	[Ruminococcus] torques group	#N/A
ASV11853	0.152884	-16.1079	4.047	-3.9802	6.88573e-05	0.00158654	Bacteria	Firmicutes	Bacilli	Lactobacillales	Streptococcaceae	Streptococcus	#N/A
ASV11869	0.0831264	-18.5422	4.05086	-4.57736	4.70887e-06	0.000144225	Bacteria	Firmicutes	Clostridia	Oscillospirales	Ruminococcaceae	Ruminococcus	#N/A
ASV11978	0.211176	-22.8257	4.04458	-5.64353	1.66596e-08	1.21507e-06	Bacteria	Firmicutes	Negativicutes	Acidaminococcales	Acidaminococcaceae	Acidaminococcus	#N/A
ASV11984	0.0867041	-18.3551	4.04733	-4.53511	5.75747e-06	0.000169678	Bacteria	Firmicutes	Clostridia	Peptostreptococcales-Tissierellales	Family XI	Finegoldia	#N/A
ASV11994	0.173408	-19.6542	4.04679	-4.85673	1.19342e-06	4.5145e-05	Bacteria	Bacteroidota	Bacteroidia	Bacteroidales	Prevotellaceae	Prevotella	#N/A
ASV12205	0.197097	-22.5303	4.04459	-5.57048	2.54033e-08	1.70555e-06	Bacteria	Firmicutes	Bacilli	Lactobacillales	Streptococcaceae	Streptococcus	#N/A
ASV12285	0.12469	-18.0959	4.05085	-4.46718	7.92579e-06	0.000222581	Bacteria	Firmicutes	Clostridia	Oscillospirales	Oscillospiraceae	UCG-003	#N/A
ASV12347	0.260112	-19.8304	4.04661	-4.9005	9.55906e-07	3.68478e-05	Bacteria	Bacteroidota	Bacteroidia	Bacteroidales	Bacteroidaceae	Bacteroides	#N/A
ASV12460	0.069272	-18.1606	4.05086	-4.48313	7.35546e-06	0.000210447	Bacteria	Bacteroidota	Bacteroidia	Bacteroidales	Prevotellaceae	Prevotella	#N/A
ASV12538	0.14571	16.8689	4.04854	4.16666	3.09093e-05	0.000747871	Bacteria	Bacteroidota	Bacteroidia	Bacteroidales	Prevotellaceae	Prevotella_9	#N/A
ASV12583	0.183019	-22.7484	4.04461	-5.62438	1.8617e-08	1.31985e-06	Bacteria	Firmicutes	Clostridia	Peptostreptococcales-Tissierellales	Family XI	Anaerococcus	#N/A
ASV13108	0.230498	-19.6677	4.04666	-4.86023	1.17249e-06	4.45193e-05	Bacteria	Firmicutes	Negativicutes	Veillonellales-Selenomonadales	Selenomonadaceae	Megamonas	#N/A
ASV13191	0.20809	-19.5599	4.0467	-4.83355	1.34122e-06	4.92656e-05	Bacteria	Bacteroidota	Bacteroidia	Bacteroidales	Prevotellaceae	Prevotella	#N/A
ASV13312	0.188589	-19.4388	4.04675	-4.80357	1.55859e-06	5.54422e-05	Bacteria	Firmicutes	Clostridia	Lachnospirales	Lachnospiraceae	Blautia	#N/A
ASV13334	0.0554176	-18.0079	4.05087	-4.44543	8.77153e-06	0.000243632	Bacteria	Firmicutes	Clostridia	Oscillospirales	Ruminococcaceae	Subdoligranulum	#N/A
ASV13498	0.154862	-22.1032	4.04466	-5.46479	4.63451e-08	2.8304e-06	Bacteria	Firmicutes	Clostridia	Oscillospirales	Butyricicoccaceae	Butyricicoccus	#N/A
ASV13617	0.104772	-18.6088	4.04715	-4.59801	4.26552e-06	0.000132244	Bacteria	Firmicutes	Clostridia	Lachnospirales	Lachnospiraceae	Blautia	#N/A
ASV13957	0.0867041	-18.3551	4.04733	-4.53511	5.75747e-06	0.000169678	Bacteria	Bacteroidota	Bacteroidia	Bacteroidales	Prevotellaceae	Prevotellaceae NK3B31 group	#N/A
ASV14123	0.125726	-18.9421	4.047	-4.68053	2.86138e-06	9.44907e-05	Bacteria	Firmicutes	Clostridia	Peptostreptococcales-Tissierellales	Family XI	Finegoldia	#N/A
ASV14231	0.121386	-18.8057	4.04702	-4.64679	3.37138e-06	0.000109832	Bacteria	Bacteroidota	Bacteroidia	Bacteroidales	Prevotellaceae	Prevotella	#N/A
ASV14286	0.0758127	-23.8461	4.04897	-5.88944	3.87504e-09	3.47656e-07	Bacteria	Firmicutes	Clostridia	Lachnospirales	Lachnospiraceae	Lachnoclostridium	#N/A
ASV14548	0.0758127	-23.8461	4.04897	-5.88944	3.87504e-09	3.47656e-07	Bacteria	Firmicutes	Clostridia	Lachnospirales	Lachnospiraceae	Coprococcus	#N/A
ASV14699	0.0554176	-18.0079	4.05087	-4.44543	8.77153e-06	0.000243632	Bacteria	Firmicutes	Clostridia	Lachnospirales	Lachnospiraceae	Lachnospira	#N/A
ASV14792	0.104045	-18.6004	4.04715	-4.59593	4.30832e-06	0.000132759	Bacteria	Bacteroidota	Bacteroidia	Bacteroidales	Rikenellaceae	dgA-11 gut group	#N/A
ASV14867	0.0606502	-17.0715	4.04904	-4.21619	2.48462e-05	0.00062042	Bacteria	Firmicutes	Clostridia	Lachnospirales	Lachnospiraceae	Agathobacter	#N/A
ASV15666	0.0563135	-21.364	4.04521	-5.28132	1.28255e-07	6.43687e-06	Bacteria	Firmicutes	Clostridia	Lachnospirales	Lachnospiraceae	Agathobacter	#N/A
